# Multivariate genome-wide association study of suicidal behaviors in >1.7 million individuals of diverse population descents

**DOI:** 10.64898/2025.12.15.25342298

**Authors:** Jun He, Brenda Cabrera-Mendoza, Dan Qiu, David Davtian, Zhongzheng Mao, Qianyu Chen, Eric N. Penichet, Qishu Zhang, Sefayet Karaca, Renato Polimanti

**Affiliations:** Department of Psychiatry, Yale School of Medicine, New Haven, CT, USA; Veteran Affairs Connecticut Healthcare System, West Haven, CT, USA; University of Connecticut, Storrs, CT, USA; Center for Otolaryngology and Hearing Care, Jinan Maternity and Child Care Hospital Affiliated to Shandong First Medical University, Jinan, Shandong, China; Faculty of Health Science, Aksaray University, Aksaray, Turkiye; Department of Chronic Disease Epidemiology, Yale School of Public Health, New Haven, CT, USA; Wu Tsai Institute, Yale University, New Haven, CT, USA; Department of Biomedical Informatics and Data Science, Yale School of Medicine, New Haven, CT, USA

## Abstract

**Background:** While previous genome-wide association studies (GWAS) identified multiple risk loci for suicide ideation (SI) and suicide attempt (SA), there is still a limited understanding of the genetic predisposition underlying suicidal behaviors in diverse populations. This study aimed to conduct a large-scale investigation of the suicidality spectrum (SP) to generate new insights into its biology and epidemiology.

**Methods:** Leveraging ancestrally diverse participants (SI N_case/control_=179 881/1 013 900; SA N_case/control_=66 867/1 654 798) from the UK Biobank, All of Us Research Program, Million Veteran Program, FinnGen, and Psychiatric Genomics Consortium, we performed GWAS meta-analyses for SI and SA, and a multivariate GWAS of SP. We applied multiple analytical approaches to identify genomic loci associated with suicide traits and to functionally annotate these significant signals. Phenome-wide genetic correlation and genetically informed causal analyses were further conducted to provide convergent evidence on the relationships of suicidal behaviors with health outcomes, brain imaging-derived phenotypes, and metabolomic traits.

We identified 90 independent lead single-nucleotide polymorphisms (SNPs) for suicidal behaviors, of which 49 were novel. SNP-based heritability was higher for SA (SNP-h^2^=0.115±0.005) than for SI (SNP-h^2^=0.040±0.002) and SP (SNP-h^2^=0.050±0.002), and their genetic correlations ranged from 0.639 to 0.960. Functional annotation analyses highlighted associated genes (e.g., *UGGT2*, *GMPPB*, *BRWD1*), enriched gene sets (e.g., cellular response to stress), and potential therapeutic drug candidates (e.g., cariprazine, paliperidone, droperidol), with some signals shared across suicide traits but more specific to SI or SA. Suicide behaviors were genetically associated with a broad spectrum of complex traits, primarily in the domains of mental health, physical health, behaviors, and socioeconomic factors, some of which revealed causal relationships.

**Interpretation:** This study provides convergent genetic evidence for both shared and phenotype-specific components of suicidal behaviors and delineates their associated factors spanning from proximal clinical and behavioral traits to more distal social determinants. These findings refine our understanding of the etiology of suicidal behaviors and may inform targeted strategies for suicide prevention in both clinical and public health settings.

**Research in context:** *Evidence before this study:* Suicidal behaviors remain a serious public health concern and contribute to substantial mortality globally. However, their genetic predisposition and risk profiles associated with them are not yet fully established although multiple approaches, including genome-wide association studies (GWAS), have been applied. We searched PubMed, medRxiv, and bioRxiv for publications and preprints in English from Jan 1, 2000, to Nov 1, 2025, using the search terms “suicid*” and “GWAS”. The largest previously published GWASs identified four genome-wide loci for suicide ideation and 12 for suicide attempt, and a recent preprint reported 77 loci for suicidal behaviors. These associations were mainly derived from individuals of European ancestry, with only one significant locus for suicide ideation reported in East Asian ancestry. Previous studies also attempted to prioritize putative risk genes, but most did not leverage multi-omic approaches, such as transcriptome-wide and proteome-wide association studies. Moreover, earlier work investigated the relationships between suicidal behaviors and psychiatric and behavioral traits mainly through genetic correlation analysis, without conducting phenome-wide genetically informed causal analysis.

*Added value of this study:* Our study identified 90 genome-wide significant associations for suicidality. These associations were distributed across European, African, Admixed American, and Asian ancestries for both suicide ideation and suicide attempt. SNP-based heritability for suicidal behaviors ranged from 4% to 12% and remained significant after conditioning on major psychiatric disorders. We prioritized 1052 genes associated with suicidal behaviors and identified 33 loci with convergent evidence across five or more gene-discovery analyses. Sixteen genes were shared across suicide ideation, suicide attempt, and suicidality spectrum, while most other loci appeared to be phenotype-specific. Drug-repurposing analysis suggested five potential therapeutic drug candidates: cariprazine, droperidol, molindone, paliperidone, and chlorprothixene. Using phenome-wide genetically informed analyses, we identified loneliness, medical abortion, and age at first sexual intercourse as putative causal risk factors for suicidal behaviors. Suicidal behaviors were also associated with adverse consequences, including hospital admissions and multiple mental health and physical conditions.

*Implications of all the available evidence:* The predisposition to suicidal behaviors is due to genetic mechanisms acting through molecular changes across multiple omic domains in brain and peripheral systems. Although psychiatric disorders may mediate the genetic liability of suicidal behaviors, a proportion of the risk appears to be independent of psychiatric diagnosis. Suicidal behaviors are influenced by diverse genetic and causal risk factors, and can also lead to broad adverse health consequences.

## Supplementary material for "Multivariate genome-wide association study of suicidal behaviors in >1.7 million individuals of diverse population descents": Table S (part 1 of 3)

### Sheet: Contents
Contents
Table S1A. Sources of GWAS for suicide phenotypes across individual cohorts.
Table S1B. Source data for suicide ideation and suicide attempt definitions in UK Biobank (UKB) and All of Us Research Program (AoU).
Table S2A. SNP-based heritability of suicide phenotypes in European descent before and after mtCOJO conditioning on six psychiatric disorders.
Table S2B. Genetic correlation of suicide phenotypes across cohorts in European ancestry.
Table S3A. Lead SNPs and significant genomic loci associated with suicidality spectrum (SP) in European descent and those exclusive for suicide ideation (SI) and suicide attempt (SA).
Table S3B. GWAS Catalog traits previously associated with lead SNPs identified in this study.
Table S3C. Lead SNPs and significant genomic loci associated with suicide ideation in each ancestry.
Table S3D. Lead SNPs and significant genomic loci associated with suicide attempt in each ancestry.
Table S3E. Cross-ancestry meta-analysis and ancestry-exclusive lead SNPs and significant genomic loci associated with suicide ideation.
Table S3F. Cross-ancestry meta-analysis and ancestry-exclusive lead SNPs and significant genomic loci associated with suicide attempt.
Table S4. Additional independent genome-wide significant SNPs identified by COJO analysis in EUR descent.
Table S5. Credible sets and putative causal SNPs for suicide phenotypes identified by SuSiEx fine-mapping of multi-ancestry GWAS.
Table S6. Significant eQTL-based tissue enrichments from MAGMA expression analysis of suicide phenotypes across ancestries.
Table S7. Significant MAGMA gene-based associations for suicide phenotypes across ancestries.
Table S8A. Genetically regulated transcriptomic associations with suicide ideation identified by cross-tissue TWAS using MetaXcan.
Table S8B. Genetically regulated transcriptomic associations with suicide attempt identified by cross-tissue TWAS using MetaXcan.
Table S8C. Genetically regulated transcriptomic associations with suicidality spectrum identified by cross-tissue TWAS using MetaXcan.
Table S9A. FDR-significant isoform-level transcriptome-wide associations with suicide ideation in adult frontal cortex.
Table S9B. FDR-significant isoform-level transcriptome-wide associations with suicide attempt in adult frontal cortex.
Table S9C. FDR-significant isoform-level transcriptome-wide associations with suicidality spectrum in adult frontal cortex.
Table S10. Genetically predicted brain proteins in dorsolateral prefrontal cortex for suicide phenotypes in European descent identified by PWAS using FUSION.
Table S11A. CpG islands associated with suicide ideation identified by SMR analysis.
Table S11B. CpG islands associated with suicide attempt identified by SMR analysis.
Table S11C. CpG islands associated with suicidality spectrum identified by SMR analysis.
Table S12. Summary of genes associated with suicide phenotypes across five complementary approaches.
Table S13A. Gene sets associated with suicide phenotypes based on Gene Ontology (GO) fold-enrichment estimates from GSA-MiXeR.
Table S13B. Reduced Gene Ontology (GO) terms associated with suicide phenotypes identified using rrvgo.
Table S14. Drug repurposing candidates for suicide phenotypes from drug gene set analysis (DRUGSETS).
Table S15. Genetic correlation between suicide phenotypes and psychiatric disorders.
Table S16. Causal variants shared between suicide phenotypes and psychiatric disorders estimated by bivariate MiXeR model.
Table S17. Phenome-wide genetic correlations (rg) between suicide phenotypes and traits from UK Biobank (UKB), FinnGen, Million Veteran Program (MVP), metabolomics, and brain image-derived phenotypes (IDP), before and after mtCOJO conditioning on six psychiatric disorders.
Table S18. Significant putative causal effects between suicide phenotypes and phenome-wide traits using latent causal variable analysis.
Table S19. Putative causal associations between suicide phenotypes and phenome-wide traits estimated by bidirectional Mendelian randomization using MRlap.
Table S20. Putative causal associations between suicide phenotypes and phenome-wide traits identified using GSMR2 in non-overlapping datasets.

### Sheet: S1A
Table S1A. Sources of GWAS for suicide phenotypes across individual cohorts. UKB: UK Biobank, AoU: All of Us Research Program, MVP: Million Veteran Program, PGC: Psychiatric Genomics Consortium, EUR: European, AFR: African, AMR: Admixed American, EAS: East Asian, CSA: Central/South Asian, ASN: Asian, MID: Middle Eastern, EHR: electronic health records.
Suicide phenotype	Cohort	Ancestry	Control	Case	Total	GWAS data Source	Suicide phenotype definition
Suicide ideation	UKB	EUR	207468	50778	258246	Performed in this study using PLINK2	Based on EHR and self-reported information (see Supplementary Table 1B for details)
		AFR	2446	311	2757
		AMR	454	141	595
		EAS	1346	229	1575
		CSA	4444	478	4922
		MID	764	128	892
		Total	216922	52065	268987
	AoU	EUR	167430	20802	188232	Performed in this study using PLINK2	Based on EHR and self-reported information (see Supplementary Table 1B for details)
		AFR	55444	3396	58840
		AMR	50958	3007	53965
		EAS	6802	539	7341
		CSA	3777	258	4035
		Total	284411	28002	312413
	MVP	EUR	376826	62023	438849	PMID: 36940203	Based on EHR and self-reported information
		AFR	90835	25097	115932
		AMR	38378	11165	49543
		ASN	6528	1529	8057
		Total	512567	99814	612381
	Total		1013900	179881	1193781
Suicide attempt	UKB	EUR	305379	6143	311522	Performed in this study using PLINK2	Based on EHR and self-reported information (see Supplementary Table 1B for details)
	AoU	EUR	167186	5877	173063	Performed in this study using PLINK2	Based on EHR and self-reported information (see Supplementary Table 1B for details)
		AFR	55420	797	56217
		AMR	50949	954	51903
		EAS	6795	120	6915
		Total	280350	7748	288098
	Finngen	EUR	488810	11538	500348	https://r12.finngen.fi/	Based on EHR with ICD-10: X60-X84, ICD-9: E95, ICD-8: E95
	PGC	EUR	444626	33353	477979	PMID: 37777856	Based on EHR, interviews, scales, self-reports, and coroner’s reports
		AFR	81681	4805	86486
		AMR	29306	1271	30577
		EAS	24646	2009	26655
		Total	580259	41438	621697
	Total		1654798	66867	1721665

### Sheet: S1B
Table S1B. Source data for suicide ideation and suicide attempt definitions in UK Biobank (UKB) and All of Us Research Program (AoU).
Cohort	Suicide phenotype	Category/Domain	Field ID/Concept ID	Variable
UKB	Suicide ideation	Online follow-up ⏵ Mental health ⏵ Self-harm behaviours	20479	Ever thought that life not worth living
		Online follow-up ⏵ Mental well-being ⏵ Harm behaviours	29108	Ever thought that life not worth living
		Online follow-up ⏵ Experience of pain	120112	Thoughts of being better off dead or of hurting self over the last two weeks
		Online follow-up ⏵ Mental well-being ⏵ Depression	29010	Recent thoughts of suicide or self-harm
		Online follow-up ⏵ Mental health ⏵ Depression	20513	Recent thoughts of suicide or self-harm
		Health-related outcomes ⏵ Primary care ⏵ Record-level access	42040	General Practitioner clinical event records contain codes of suicide ideation from Read version 2 and Clinical Terms Version 3 (CTV3)
	Self harm	Online follow-up ⏵ Mental health ⏵ Self-harm behaviours	20480	Ever self-harmed
		Online follow-up ⏵ Mental well-being ⏵ Harm behaviours	29111	Ever self-harmed
		Health-related outcomes ⏵ Hospital inpatient ⏵ Summary Diagnoses	41270	Diagnoses - ICD10 X60-X84, Z91.5, and Y87.0
		Health-related outcomes ⏵ Hospital inpatient ⏵ Summary Diagnoses	41202	Diagnoses - main ICD10 Z91.5
		Health-related outcomes ⏵ Hospital inpatient ⏵ Summary Diagnoses	41204	Diagnoses - secondary ICD10, Z91.5, Y87.0
		Health-related outcomes ⏵ Hospital inpatient ⏵ Summary Diagnoses	41201	External causes - ICD10 X60-X84, Y87.0
		Health-related outcomes ⏵ Primary care ⏵ Record-level access	42040	General Practitioner clinical event records contain codes of self harm from Read version 2 and Clinical Terms Version 3 (CTV3)
	Suicide attempt	Online follow-up ⏵ Mental health ⏵ Self-harm behaviours	20483	Ever attempted suicide
		Online follow-up ⏵ Mental well-being ⏵ Harm behaviours	29116	Ever attempted suicide
		Health-related outcomes ⏵ Hospital inpatient ⏵ Summary Diagnoses	41271	Diagnoses - ICD9 E950-E959
		Health-related outcomes ⏵ Hospital inpatient ⏵ Summary Diagnoses	41205	Diagnoses - secondary ICD9 E950-E959
		Assessment centre ⏵ Verbal interview ⏵ Medical conditions	20002	Non-cancer illness code, self-reported: deliberate self-harm/suicide attempt
		Health-related outcomes ⏵ Death register	40001	Underlying (primary) cause of death: ICD10 X60-X84
		Health-related outcomes ⏵ Death register	40002	Contributory (secondary) causes of death: ICD10 X60-X84
		Health-related outcomes ⏵ Primary care ⏵ Record-level access	42040	General Practitioner clinical event records contain codes of suicide attempt from Read version 2 and Clinical Terms Version 3 (CTV3)
AoU	Suicide ideation	Conditions	4273391	Suicidal thoughts
			4021336	At risk for suicide
			4092095	Planning suicide
			4021339	Feeling suicidal
			4216115	Threatening suicide
		Observations	600767	Suicide plan
			37399733	Suicide risk
			1001799	Suicidal ideation
			1001683	Suicidal intent
		COVID-19 Participant Experience (COPE)	1333280	In the past 2 weeks, how often have you been bothered by thoughts that you would be better off dead or of hurting yourself in some way.
		Emotional Health History and Well-Being (EHHWB) and Behavioral Health and Personality (BHP)	1703977	From PHQ9: Over the last 2 weeks, how often have you been bothered by thoughts that you would be better off dead or of hurting yourself in some way?
			1704023	Did you ever in your life have thoughts of killing yourself?
	Self harm	Conditions	4181216	Self-administered poisoning
			440282	Self poisoning by gas
			440312	Self poisoning by non-drug solid or liquid agents
			4092411	Self-injurious behavior
			4168859	Self-inflicted skin lesions
			439235	Self inflicted injury
			435446	Late effect of self inflicted injury
		Observations	4303690	Intentionally harming self
		COVID-19 Participant Experience (COPE)	1333104	In the past month, to cope with social distancing and isolation, are you doing any of the following? Select all that apply. Cutting or self-injury
	Suicide attempt	Conditions	4322252	Suicidal behavior
		Observations	4219484	Suicide attempt
			4048473	Previous known suicide attempt
			37208140	Suicide attempt by acetaminophen overdose
			37208141	Suicide attempt by drug overdose
			4210033	Suicide attempt by inadequate means
		Emotional Health History and Well-Being (EHHWB) and Behavioral Health and Personality (BHP)	1703975	Did you ever make a suicide attempt where you purposefully hurt yourself with at least some intention to die?

### Sheet: S2A
Table S2A. SNP-based heritability of suicide phenotypes in European descent before and after mtCOJO conditioning on six psychiatric disorders. SI: suicide ideation, SA: suicide attempt, SP: suicidality spectrum, MDD: major depressive disorder, PTSD: post-traumatic stress disorder, ANX: anxiety , BIP: bipolar disorder, SCZ: schizophrenia, SUD: substance use disorders, UKB: UK Biobank, AoU: All of Us Research Program, MVP: Million Veteran Program, PGC: Psychiatric Genomics Consortium, gSEM: Genomic SEM.
Suicide phenotype	Cohort	h2	h2 SE	P	Lambda	Mean Chi2	Intercept	Intercept SE	Ratio	Ratio SE
SI	UKB	0.0724	0.0045	<2.2E-16	1.2168	1.2459	1.0167	0.0078	0.0679	0.0318
	AoU	0.0689	0.0079	<2.2E-16	1.0988	1.0979	1.0007	0.0064	0.0067	0.0652
	MVP	0.0461	0.0032	<2.2E-16	1.1973	1.223	1.0349	0.0077	0.1563	0.0346
	gSEM combined	0.04	0.002	<2.2E-16	1.3	1.3558	0.9982	0.0085	<0
SA	UKB	0.1139	0.0157	4.02345e-13	1.0864	1.0901	1.0085	0.0073	0.0947	0.0815
	AoU	0.1373	0.0149	<2.2E-16	1.0926	1.096	1.0018	0.0067	0.0189	0.0699
	FinnGen	0.1397	0.009	<2.2E-16	1.2234	1.2323	1.047	0.008	0.2022	0.0345
	PGC	0.064	0.0036	<2.2E-16	1.2431	1.2736	1.0395	0.0073	0.1445	0.0266
	gSEM combined	0.1147	0.0048	<2.2E-16	1.3685	1.4769	1.006	0.0098	0.0126	0.0205
SP	gSEM combined	0.05	0.0019	<2.2E-16	1.5217	1.6636	1.009	0.0113	0.0136	0.017
SI|MDD	gSEM combined	0.0215	0.0015	<2.2E-16	1.1715	1.1932	1.0015	0.0074	0.0079	0.0383
SI|PTSD	gSEM combined	0.0263	0.0016	<2.2E-16	1.2136	1.2405	1.003	0.0081	0.0126	0.0337
SI|ANX	gSEM combined	0.0281	0.002	<2.2E-16	1.2398	1.2655	1.0018	0.0102	0.0069	0.0384
SI|BIP	gSEM combined	0.0336	0.0018	<2.2E-16	1.2597	1.3014	0.9988	0.0086	<0
SI|SCZ	gSEM combined	0.0371	0.0019	<2.2E-16	1.2831	1.3333	1.0002	0.0083	0.0005	0.025
SI|SUD	gSEM combined	0.0367	0.002	<2.2E-16	1.2966	1.3419	0.9981	0.01	<0
SA|MDD	gSEM combined	0.0469	0.0034	<2.2E-16	1.1715	1.2011	1.0074	0.0083	0.0367	0.0411
SA|PTSD	gSEM combined	0.0474	0.0032	<2.2E-16	1.1683	1.2079	1.0098	0.0086	0.0471	0.0413
SA|ANX	gSEM combined	0.0384	0.0033	<2.2E-16	1.1523	1.1836	1.0153	0.0091	0.0831	0.0495
SA|BIP	gSEM combined	0.0851	0.0042	<2.2E-16	1.2899	1.3593	1.0087	0.0096	0.0241	0.0268
SA|SCZ	gSEM combined	0.0973	0.0045	<2.2E-16	1.3238	1.4071	1.0077	0.0091	0.0189	0.0225
SA|SUD	gSEM combined	0.062	0.0038	<2.2E-16	1.2299	1.2785	1.0081	0.0097	0.0293	0.0347
SP|MDD	gSEM combined	0.0157	0.0011	<2.2E-16	1.1876	1.2201	1.0145	0.0085	0.0659	0.0387
SP|PTSD	gSEM combined	0.0192	0.0011	<2.2E-16	1.2299	1.2688	1.0155	0.0086	0.0578	0.0321
SP|ANX	gSEM combined	0.0168	0.0012	<2.2E-16	1.2136	1.2459	1.0143	0.0099	0.0582	0.0402
SP|BIP	gSEM combined	0.0355	0.0015	<2.2E-16	1.3999	1.4762	1.0101	0.0108	0.0212	0.0227
SP|SCZ	gSEM combined	0.0429	0.0017	<2.2E-16	1.4602	1.5726	1.0111	0.0108	0.0194	0.0188
SP|SUD	gSEM combined	0.0291	0.0014	<2.2E-16	1.3272	1.4061	1.0057	0.0095	0.014	0.0233

### Sheet: S2B
Table S2B. Genetic correlation of suicide phenotypes across cohorts in European ancestry. SI: suicide ideation, SA: suicide attempt, gSEM: Genomic SEM.
Analysis type	Suicide phenotype 1	Suicide phenotype 2	rg	SE	P
Between SI	SI UKB	SI AoU	0.8062	0.0592	2.9171e-42
	SI UKB	SI MVP	0.394	0.0375	8.752e-26
	SI AoU	SI MVP	0.5542	0.059	5.6028e-21
Between SA	SA UKB	SA AoU	0.7759	0.1008	1.3986e-14
	SA UKB	SA FinnGen	0.655	0.0659	2.6703e-23
	SA UKB	SA PGC	0.832	0.0617	1.8163e-41
	SA AoU	SA FinnGen	0.5769	0.0662	2.8808e-18
	SA AoU	SA PGC	0.7031	0.0607	5.358e-31
	SA FinnGen	SA PGC	0.8619	0.0448	1.2574e-82
Between SA and SI	SA UKB	SI UKB	0.6984	0.0651	7.4462e-27
	SA UKB	SI AoU	0.8279	0.0936	9.2004e-19
	SA UKB	SI MVP	0.6169	0.069	4.0747e-19
	SA AoU	SI UKB	0.5284	0.0625	2.8215e-17
	SA AoU	SI AoU	0.6934	0.0836	1.0555e-16
	SA AoU	SI MVP	0.5236	0.0596	1.509e-18
	SA FinnGen	SI UKB	0.2375	0.046	2.4244e-07
	SA FinnGen	SI AoU	0.4522	0.0678	2.5023e-11
	SA FinnGen	SI MVP	0.5968	0.0445	4.6413e-41
	SA PGC	SI UKB	0.3253	0.0374	3.5857e-18
	SA PGC	SI AoU	0.4367	0.0591	1.4707e-13
	SA PGC	SI MVP	0.844	0.0427	4.6029e-87
Between combined	SA gSEM combined	SI gSEM combined	0.6389	0.0258	6.8075e-135
	SA gSEM combined	SP gSEM combined	0.9601	0.006	<1.00E-300
	SI gSEM combined	SP gSEM combined	0.8653	0.0091	<1.00E-300

### Sheet: S3A
Table S3A. Lead SNPs and significant genomic loci associated with suicidality spectrum (SP) in European descent and those exclusive for suicide ideation (SI) and suicide attempt (SA). EUR: European.
No.	Ancestry	Lead SNP rsID	UniqID	Function	Nearest gene	Novelty	CHR	POS	P	Genomic locus	Start	End	nSNPs	nGWASSNPs	nLeadSNPs	nIndSigSNPs	IndSigSNPs
1	SP EUR	rs662655	1:73305782:A:G	ncRNA_intronic	RP4-660H19.1	Previously reported	1	73305782	2.09539e-10	1	73275828	73944904	865	379	1	2	rs662655;rs12133935
2	SP EUR	rs6662347	1:97175111:A:G	intergenic	PTBP2	Novel	1	97175111	2.23236e-08	2	97115049	97283948	86	47	1	1	rs6662347
3	SP EUR	rs4844948	1:210306844:A:C	intronic	SYT14	Novel	1	210306844	4.06364e-09	3	210068117	210352513	295	144	1	3	rs4844948;rs34704551;rs7516554
4	SP EUR	rs10206116	2:15450646:C:T	intronic	NBAS	Novel	2	15450646	4.19198e-10	4	15311954	15468791	91	47	1	1	rs10206116
5	SP EUR	rs2946576	2:17555539:C:T	intergenic	PSMC1P10	Novel	2	17555539	7.82282e-09	5	17463198	17555539	31	18	1	1	rs2946576
6	SP EUR	rs57537843	2:22558973:A:G	ncRNA_intronic	AC068490.2	Novel	2	22558973	3.18679e-09	6	22548774	22960181	153	84	2	5	rs57537843;rs2339519;rs1976576;rs4425103;rs719504
7	SP EUR	rs4425103	2:22821666:A:C	intergenic	AC096570.1	Novel	2	22821666	1.48144e-10
8	SP EUR	rs11682437	2:58887293:G:T	ncRNA_intronic	LINC01122	Previously reported	2	58887293	6.90249e-10	7	58870750	58944795	23	6	1	1	rs11682437
9	SP EUR	rs7602545	2:60159388:C:G	ncRNA_intronic	RP11-444A22.1	Previously reported	2	60159388	5.0178e-09	8	60114796	60529903	191	62	2	3	rs7602545;rs359233;rs7598252
10	SP EUR	rs359233	2:60470926:A:G	intergenic	AC007381.3	Previously reported	2	60470926	4.3115e-09
11	SP EUR	rs1008151	2:172912098:A:G	intronic	METAP1D	Novel	2	172912098	3.34991e-11	9	172521827	172923983	235	115	1	2	rs1008151;rs4668407
12	SP EUR	rs1558473	2:191504064:A:C	intergenic	NAB1	Novel	2	191504064	6.1061e-09	10	191502767	191839976	81	48	1	1	rs1558473
13	SP EUR	rs4643522	2:207884377:A:G	intergenic	CPO	Novel	2	207884377	1.31691e-08	11	207883760	207927831	16	10	1	1	rs4643522
14	SP EUR	rs9834310	3:12709606:C:T	intergenic	RAF1	Novel	3	12709606	3.4899e-08	12	12622623	12734469	49	19	1	1	rs9834310
15	SP EUR	rs9586	3:49213637:C:T	UTR3	KLHDC8B	Previously reported	3	49213637	1.04829e-08	13	48724811	49890967	443	213	1	3	rs9586;rs6797299;rs11130182
16	SP EUR	rs4246675	3:56429943:C:T	intronic	ERC2	Previously reported	3	56429943	6.28099e-09	14	56320413	56433794	130	69	1	1	rs4246675
17	SP EUR	rs13137916	4:28319636:C:T	intergenic	RP11-180C1.1	Novel	4	28319636	4.4715e-08	15	28263532	28371985	12	7	1	1	rs13137916
18	SP EUR	rs11936289	4:44911782:G:T	intergenic	PRDX4P1	Novel	4	44911782	3.03832e-09	16	44902721	45004827	213	117	1	1	rs11936289
19	SP EUR	rs72701946	4:183478286:A:G	intronic	TENM3	Novel	4	183478286	2.8372e-08	17	183478286	183503764	16	9	1	1	rs72701946
20	SP EUR	rs3906401	5:61480775:A:G	intergenic	RN7SKP157	Novel	5	61480775	3.48642e-08	18	61398053	61683591	113	62	1	1	rs3906401
21	SP EUR	rs34338	5:87993365:C:T	ncRNA_intronic	CTC-467M3.1	Novel	5	87993365	8.30309e-09	19	87981030	88065637	72	3	1	1	rs34338
22	SP EUR	rs2926838	5:153169285:C:T	intronic	GRIA1	Previously reported	5	153169285	9.71493e-12	20	153085668	153549678	88	46	2	3	rs2926838;rs922234;rs55889064
23	SP EUR	rs55889064	5:153370299:A:G	UTR3	FAM114A2	Previously reported	5	153370299	3.1222e-08
24	SP EUR	rs34816374	6:26949672:A:G	ncRNA_intronic	LINC00240	Previously reported	6	26949672	1.00307e-08	21	25983010	27945396	307	126	1	1	rs34816374
25	SP EUR	rs28986304	6:29566082:C:T	intronic	GABBR1	Previously reported	6	29566082	3.96116e-09	22	29562369	29594265	17	10	1	1	rs28986304
26	SP EUR	rs7766486	6:98528141:C:T	ncRNA_intronic	RP11-436D23.1	Novel	6	98528141	7.1228e-09	23	98316558	98546547	110	61	1	1	rs7766486
27	SP EUR	rs62474669	7:114963568:C:T	intergenic	AC068610.5	Previously reported	7	114963568	1.16215e-20	24	114929575	115116526	120	54	1	6	rs62474669;rs12537384;rs10267100;rs7797141;rs2401925;rs35689192
28	SP EUR	rs10245031	7:117498461:C:T	intronic	CTTNBP2	Previously reported	7	117498461	1.56072e-09	25	117494837	117714037	84	46	1	2	rs10245031;rs11766811
29	SP EUR	rs17071123	8:4577746:G:T	intronic	CSMD1	Novel	8	4577746	8.11867e-09	26	4521791	4593530	70	25	1	1	rs17071123
30	SP EUR	rs12680437	8:61606762:C:T	intronic	CHD7	Novel	8	61606762	1.41097e-08	27	61606762	61799609	26	13	1	2	rs12680437;rs13253647
31	SP EUR	rs7007348	8:63063638:A:T	intergenic	CTD-2571E19.3	Novel	8	63063638	3.30627e-08	28	62842100	63242006	123	69	1	1	rs7007348
32	SP EUR	rs1329571	9:37027536:A:T	intronic	PAX5	Previously reported	9	37027536	6.70685e-12	29	36998031	37406391	271	159	3	7	rs1329571;rs57268239;rs13297152;rs62535711;rs7030813;rs10973170;rs13291566
33	SP EUR	rs10973170	9:37051615:C:G	intergenic	RP11-297B17.2	Previously reported	9	37051615	1.62147e-11
34	SP EUR	rs13291566	9:37375604:A:C	intergenic	RP11-397D12.4	Previously reported	9	37375604	1.06176e-08
35	SP EUR	rs10759937	9:120502627:A:G	intergenic	snoZ13_snr52	Previously reported	9	120502627	3.08982e-09	30	120489821	120531697	21	10	1	1	rs10759937
36	SP EUR	rs10118916	9:122672140:A:C	intergenic	RP11-360A18.2	Previously reported	9	122672140	2.10442e-08	31	122655283	122676328	49	27	1	1	rs10118916
37	SP EUR	rs113422568	10:104337938:A:G	intronic	SUFU	Previously reported	10	104337938	1.45747e-11	32	104234588	104445368	41	27	1	2	rs113422568;rs11593061
38	SP EUR	rs10500876	11:20343746:G:T	intergenic	HTATIP2	Novel	11	20343746	1.82008e-09	33	20303373	20372321	48	29	1	2	rs10500876;rs12364893
39	SP EUR	rs7128734	11:28603669:A:G	intergenic	RP11-22P4.1	Previously reported	11	28603669	4.52162e-19	34	28591168	28710118	194	120	1	3	rs7128734;rs4271375;rs11030410
40	SP EUR	rs2746547	11:33570128:C:T	intronic	KIAA1549L	Novel	11	33570128	2.40583e-08	35	33511694	33617771	45	26	1	1	rs2746547
41	SP EUR	rs10896636	11:57448032:C:G	intronic	ZDHHC5	Previously reported	11	57448032	9.15712e-09	36	57404779	57681828	98	48	1	1	rs10896636
42	SP EUR	rs198470	11:61528306:A:C	intronic	MYRF	Novel	11	61528306	2.20954e-09	37	61448384	61528306	23	15	1	2	rs198470;rs198459
43	SP EUR	rs496939	11:88694470:A:G	intronic	GRM5	Novel	11	88694470	2.23308e-08	38	88470041	88907996	301	136	1	3	rs496939;rs35950576;rs613597
44	SP EUR	rs11608185	11:113294976:C:T	intronic	DRD2	Previously reported	11	113294976	1.07378e-14	39	113199146	113413565	162	95	1	4	rs11608185;rs1079596;rs4245150;rs2186800
45	SP EUR	rs2093599	13:53747011:A:G	intergenic	LINC01065	Novel	13	53747011	2.51732e-11	40	53678839	54049489	370	202	1	6	rs2093599;rs7326087;rs8001960;rs4884411;rs1443906;rs9596807
46	SP EUR	rs7337506	13:96936978:A:G	intronic	HS6ST3	Previously reported	13	96936978	1.85108e-12	41	96589737	97029792	305	181	1	3	rs7337506;rs12585736;rs2389629
47	SP EUR	rs7173565	15:38850330:C:T	intronic	RASGRP1	Previously reported	15	38850330	2.48419e-10	42	38820606	38926835	81	46	1	3	rs7173565;rs12324161;rs72729314
48	SP EUR	rs281287	15:47681552:A:G	ncRNA_intronic	SEMA6D:CTD-2050N2.1	Previously reported	15	47681552	8.31193e-10	43	47615220	47685504	114	71	1	1	rs281287
49	SP EUR	rs7177338	15:91428636:A:G	exonic	FES	Previously reported	15	91428636	1.94489e-11	44	91412850	91429042	11	1	1	1	rs7177338
50	SP EUR	rs716508	16:6336912:C:T	ncRNA_intronic	RP11-420N3.2:RBFOX1	Novel	16	6336912	3.5524e-10	45	6310645	6345984	18	10	1	2	rs716508;rs6500769
51	SP EUR	rs34493962	16:13105091:A:C	intronic	SHISA9	Novel	16	13105091	9.97797e-09	46	13021889	13118299	118	53	1	1	rs34493962
52	SP EUR	rs13339023	16:77231412:A:G	intronic	MON1B	Novel	16	77231412	1.8197e-09	47	77050826	77282623	163	84	1	4	rs13339023;rs284949;rs56116675;rs6564401
53	SP EUR	rs303761	18:21082381:C:T	intergenic	C18orf8	Novel	18	21082381	1.00034e-08	48	21075441	21165409	77	33	1	1	rs303761
54	SP EUR	rs7232516	18:50389194:A:G	intronic	DCC	Previously reported	18	50389194	4.60062e-08	49	50358109	51059160	1071	529	3	17	rs7232516;rs6508172;rs8097041;rs1504746;rs12953529;rs17386475;rs8095147;rs11664259;rs58427689;rs34569535;rs11661483;rs8088927;rs4939724;rs7231178;rs7231742;rs7505772;rs113008239
55	SP EUR	rs1504746	18:50858019:C:T	intronic	DCC	Previously reported	18	50858019	4.42896e-19
56	SP EUR	rs113008239	18:51059160:C:T	ncRNA_intronic	RP11-671P2.1	Previously reported	18	51059160	6.92025e-09
57	SP EUR	rs590076	18:53260732:A:G	intronic	TCF4	Previously reported	18	53260732	1.16304e-10	50	53190188	53389061	88	47	1	2	rs590076;rs675637
58	SP EUR	rs2852978	18:53749583:A:G	ncRNA_intronic	CTD-2008L17.2:RP11-456O19.2	Previously reported	18	53749583	3.59241e-10	51	53721590	53749583	11	9	1	1	rs2852978
59	SP EUR	rs8105753	19:31927547:A:C	intergenic	AC008992.1	Novel	19	31927547	6.28475e-09	52	31891006	31927547	3	2	1	1	rs8105753
60	SP EUR	rs73142881	20:51196402:A:G	ncRNA_intronic	RP4-723E3.1	Previously reported	20	51196402	4.77066e-08	53	50912495	51237903	174	101	1	1	rs73142881
61	SP EUR	rs1963676	21:40709960:C:T	intergenic	HMGN1	Novel	21	40709960	1.00127e-09	54	40513750	40719241	383	168	1	3	rs1963676;rs2776308;rs2836922
62	SI exclusive	rs61763640	1:2897707:C:G	intergenic	ACTRT2	Novel	1	2897707	3.823e-08	55	2895806	2897707	3	3	1	1	rs61763640
63	SI exclusive	rs11725713	4:21834619:A:G	intronic	KCNIP4	Novel	4	21834619	3.03e-08	56	21786076	21878792	104	103	1	1	rs11725713
64	SI exclusive	rs12705762	7:111039799:C:T	intronic	IMMP2L	Novel	7	111039799	1.435e-08	57	110864299	111206032	31	30	1	1	rs12705762
65	SI exclusive	rs2159793	9:126701763:C:T	intergenic	DENND1A	Novel	9	126701763	4.597e-08	58	126462080	126714308	24	24	1	1	rs2159793
66	SI exclusive	rs67547743	14:56204701:A:G	intergenic	RP11-813I20.2	Novel	14	56204701	2.449e-08	59	56175154	56204701	13	13	1	1	rs67547743
67	SI exclusive	rs11039165	11:47312689:A:G	intronic	MADD	Novel	11	47312689	4.65767e-08	60	47229316	47363285	22	15	1	1	rs11039165
68	SI exclusive	rs61955741	13:66703903:C:T	intergenic	MIR4704	Novel	13	66703903	2.03626e-08	61	66503729	66724659	247	115	1	1	rs61955741
69	SI exclusive	rs34552237	2:103438197:A:G	intergenic	TMEM182	Previously reported	2	103438197	2.14e-08	62	103383987	103574174	8	8	1	1	rs34552237
70	SI exclusive	rs145321328	3:121926006:A:G	intronic	CASR	Novel	3	121926006	1.642e-09	63	121832727	121995669	42	40	1	2	rs145321328;rs73184033
71	SI exclusive	rs75981610	1:183896919:G:T	UTR3	RGL1	Novel	1	183896919	4.262e-08	64	183868940	183913005	6	6	1	1	rs75981610
72	SA exclusive	rs1937450	1:66478840:G:T	intronic	PDE4B	Previously reported	1	66478840	1.642e-08	65	66392467	66546376	65	53	1	1	rs1937450
73	SA exclusive	rs12473936	2:48273872:A:C	ncRNA_intronic	AC079807.4	Novel	2	48273872	3.189e-09	66	48178775	48324044	19	14	1	2	rs12473936;rs7601767
74	SA exclusive	rs62367520	5:45279858:A:C	intronic	HCN1	Previously reported	5	45279858	2.904e-08	67	45104125	45285481	89	84	1	1	rs62367520
75	SA exclusive	rs1472755	5:155819907:A:G	intronic	SGCD	Novel	5	155819907	4.236e-08	68	155737448	155915825	78	65	1	1	rs1472755
76	SA exclusive	rs1806840	5:168708253:C:T	intronic	SLIT3	Novel	5	168708253	2.369e-08	69	168689733	168753932	32	30	1	1	rs1806840
77	SA exclusive	rs12528162	6:19267925:G:T	intergenic	RP11-686D16.1	Previously reported	6	19267925	2.719e-08	70	19208477	19303601	31	15	1	1	rs12528162
78	SA exclusive	rs9479138	6:152215199:G:T	intronic	ESR1	Previously reported	6	152215199	1.476e-10	71	152201201	152264529	45	37	1	1	rs9479138
79	SA exclusive	rs143038214	7:6074506:C:T	intronic	EIF2AK1:ANKRD61	Novel	7	6074506	3.116e-08	72	5377335	6790024	37	7	1	1	rs143038214
80	SA exclusive	rs62442213	7:39146933:C:T	intronic	POU6F2	Novel	7	39146933	8.493e-09	73	39045934	39241481	111	79	1	3	rs62442213;rs62443626;rs12701691
81	SA exclusive	rs542811	9:14068315:A:T	upstream	RP11-280O24.1	Novel	9	14068315	1.147e-08	74	14060364	14088789	18	9	1	1	rs542811
82	SA exclusive	rs10901115	9:134848999:C:T	intronic	MED27	Novel	9	134848999	3.311e-09	75	134790202	134946805	83	58	1	2	rs10901115;rs72763604
83	SA exclusive	rs12554353	9:137848020:C:T	intergenic	RP11-447M12.2	Novel	9	137848020	3.258e-09	76	137836335	137873099	22	17	1	1	rs12554353
84	SA exclusive	rs7229145	18:36758925:A:G	intergenic	LINC00669	Novel	18	36758925	3.248e-08	77	36669849	36810921	62	48	1	1	rs7229145
85	SA exclusive	rs59903549	6:156448341:C:T	intergenic	MIR1202	Previously reported	6	156448341	2.02289e-08	78	156427429	156474817	62	34	1	2	rs59903549;rs9480261
86	SA exclusive	rs860324	14:57348922:G:T	ncRNA_intronic	OTX2-AS1:RP11-1085N6.5	Previously reported	14	57348922	2.02195e-08	79	57342912	57350427	7	4	1	1	rs860324
87	SA exclusive	rs7461966	8:88741064:C:G	ncRNA_intronic	AF121898.3	Novel	8	88741064	1.705e-08	80	88741064	88741064	1	1	1	1	rs7461966

### Sheet: S3B
Table S3B. GWAS Catalog traits previously associated with lead SNPs identified in this study. SI: suicide ideation, SA: suicide attempt, SP: suicidality spectrum.
No.	Ancestry	Lead SNP rsID	GWAS Catalog SNP	CHR	POS	PMID	Trait
1	SP EUR	rs662655	rs35998080	1	73278615	28540026	Autism spectrum disorder or schizophrenia
1	SP EUR	rs662655	rs35998080	1	73278615	32606422	Schizophrenia (MTAG)
1	SP EUR	rs662655	rs35998080	1	73278615	26198764	Schizophrenia
1	SP EUR	rs662655	rs35998080	1	73278615	33686288	Schizophrenia vs autism spectrum disorder (ordinary least squares (OLS))
1	SP EUR	rs662655	rs2422320	1	73293332	30626913	Broad depression or major depressive disorder (self-reported)
1	SP EUR	rs662655	rs2422321	1	73293393	27479909	Major depressive disorder
1	SP EUR	rs662655	rs662655	1	73305782	35835914	Insomnia
1	SP EUR	rs662655	rs12129942	1	73309082	29662059	Depression (broad)
2	SP EUR	rs6662347	rs3748784	1	97187174	29397368	Headache
3	SP EUR	rs4844948	rs4844913	1	210068117	30275891	HDL cholesterol and triglyceride levels
3	SP EUR	rs4844948	rs6661316	1	210095527	30239722	Body mass index
3	SP EUR	rs4844948	rs170557	1	210198269	25608926	Alopecia areata
3	SP EUR	rs4844948	rs227179	1	210216731	31358974	Alcohol consumption
3	SP EUR	rs4844948	rs227178	1	210216946	32451486	Problematic alcohol use (MTAG)
3	SP EUR	rs4844948	rs11119409	1	210293333	30804565	Insomnia
3	SP EUR	rs4844948	rs4844947	1	210302700	32193382	Alcohol consumption (drinks per month) (UKB data field 1578, 4424)
4	SP EUR	rs10206116	rs9287655	2	15385484	30972912	Peginterferon alfa-2a treatment response in chronic hepatitis B infection
4	SP EUR	rs10206116	rs2042144	2	15393316	34594039	Diastolic blood pressure
4	SP EUR	rs10206116	rs10929355	2	15398964	29662059	Major depressive disorder (probable)
4	SP EUR	rs10206116	rs12613488	2	15433328	34594039	Body mass index
4	SP EUR	rs10206116	rs12613488	2	15433328	34594039	Weight
5	SP EUR	rs2946576	rs6730144	2	17488780	29221444	Coronary artery calcified atherosclerotic plaque (130 HU threshold) in type 2 diabetes
5	SP EUR	rs2946576	rs4513295	2	17515724	36150907	Common executive function
6	SP EUR	rs57537843	rs4300861	2	22549441	36324656	Risk-taking behavior (multivariate analysis)
6	SP EUR	rs57537843	rs4074442	2	22554114	34446935	Externalizing behaviour (multivariate analysis)
6	SP EUR	rs57537843	rs58184964	2	22558876	30643258	Number of sexual partners
6	SP EUR	rs57537843	rs58184964	2	22558876	33888908	Biological sex
6	SP EUR	rs57537843	rs58184964	2	22558876	35835914	Insomnia
6	SP EUR	rs57537843	rs57537843	2	22558973	30595370	Educational attainment (years of education)
6	SP EUR	rs57537843	rs2339515	2	22564293	33479212	Neuropsychiatric disorders
6	SP EUR	rs57537843	rs2339515	2	22564293	30595370	Smoking status
6	SP EUR	rs57537843	rs12619197	2	22566548	34586374	Depression
6	SP EUR	rs57537843	rs1995812	2	22569369	33479212	Major depressive disorder (MTAG)
6	SP EUR	rs57537843	rs1995812	2	22569369	30643251	Age of smoking initiation (MTAG)
6	SP EUR	rs57537843	rs61533748	2	22582968	31926635	Bipolar disorder or major depressive disorder
6	SP EUR	rs57537843	rs61533748	2	22582968	30643251	Smoking initiation (ever regular vs never regular)
6	SP EUR	rs57537843	rs12466547	2	22590100	30643251	Smoking initiation (ever regular vs never regular) (MTAG)
7	SP EUR	rs4425103	rs12617557	2	22818009	35835914	Insomnia
8	SP EUR	rs11682437	rs7582485	2	58881672	32895543	Episodic memory (pairs-matching)
8	SP EUR	rs11682437	rs7582485	2	58881672	30038396	Self-reported math ability (MTAG)
8	SP EUR	rs11682437	rs7582485	2	58881672	30038396	Self-reported math ability
8	SP EUR	rs11682437	rs7582485	2	58881672	36150907	Common executive function
8	SP EUR	rs11682437	rs13025286	2	58887240	35835914	Insomnia
9	SP EUR	rs7602545	rs6545765	2	60119744	30643251	Smoking initiation (ever regular vs never regular) (MTAG)
9	SP EUR	rs7602545	rs1344293	2	60133158	30643258	General risk tolerance (MTAG)
9	SP EUR	rs7602545	rs1344293	2	60133158	27089180	Age at first sexual intercourse
9	SP EUR	rs7602545	rs1344293	2	60133158	34446935	Externalizing behaviour (multivariate analysis)
9	SP EUR	rs7602545	rs966971	2	60138262	36324656	Risk-taking behavior (multivariate analysis)
9	SP EUR	rs7602545	rs1863161	2	60139524	30643258	Smoking status (ever vs never smokers)
9	SP EUR	rs7602545	rs1863161	2	60139524	30643251	Smoking initiation (ever regular vs never regular)
9	SP EUR	rs7602545	rs2113798	2	60147167	33888908	Biological sex
9	SP EUR	rs7602545	rs12466227	2	60148940	30595370	Height
9	SP EUR	rs7602545	rs12466227	2	60148940	31844048	Household income (MTAG)
9	SP EUR	rs7602545	rs4141843	2	60155320	32193382	Fresh fruit consumption
9	SP EUR	rs7602545	rs13005495	2	60157097	33128006	Walking pace
9	SP EUR	rs7602545	rs10490064	2	60163127	30643258	Number of sexual partners
9	SP EUR	rs7602545	rs10490064	2	60163127	30643251	Age of smoking initiation (MTAG)
9	SP EUR	rs7602545	rs12621229	2	60167527	30643258	Risk-taking tendency (4-domain principal component model)
9	SP EUR	rs7602545	rs2419407	2	60170875	30239722	Waist-hip ratio
9	SP EUR	rs7602545	rs1025128	2	60175475	30833571	Carpal tunnel syndrome
10	SP EUR	rs359233	rs359233	2	60470926	30038396	Educational attainment (MTAG)
10	SP EUR	rs359233	rs359233	2	60470926	35361970	Educational attainment
10	SP EUR	rs359233	rs359234	2	60471409	31669095	Body mass index
10	SP EUR	rs359233	rs359243	2	60475509	31689377	Lifetime smoking index
10	SP EUR	rs359233	rs359243	2	60475509	30643258	General risk tolerance (MTAG)
10	SP EUR	rs359233	rs359243	2	60475509	34211149	Age at first sexual intercourse
10	SP EUR	rs359233	rs359247	2	60477052	30643251	Smoking initiation (ever regular vs never regular) (MTAG)
10	SP EUR	rs359233	rs359247	2	60477052	35835914	Insomnia
10	SP EUR	rs359233	rs359247	2	60477052	30643251	Smoking initiation (ever regular vs never regular)
10	SP EUR	rs359233	rs359247	2	60477052	30643251	Age of smoking initiation (MTAG)
10	SP EUR	rs359233	rs359252	2	60481644	30643251	Smoking cessation (MTAG)
10	SP EUR	rs359233	rs359253	2	60481956	30643251	Cigarettes smoked per day (MTAG)
10	SP EUR	rs359233	rs359260	2	60486936	32231278	Refractive error
10	SP EUR	rs359233	rs359260	2	60486936	28991256	Schizophrenia
10	SP EUR	rs359233	rs2668733	2	60487016	34446935	Externalizing behaviour (multivariate analysis)
10	SP EUR	rs359233	rs10174860	2	60490738	30643258	Risk-taking tendency (4-domain principal component model)
10	SP EUR	rs359233	rs4672375	2	60493485	28369058	Blood protein levels in cardiovascular risk
10	SP EUR	rs359233	rs4672375	2	60493485	33067605	Galanin peptide levels
10	SP EUR	rs359233	rs4671379	2	60495038	30643258	Number of sexual partners
10	SP EUR	rs359233	rs7582445	2	60495874	34855049	Lifetime smoking
10	SP EUR	rs359233	rs4671381	2	60496910	32231276	Smoking status (ever vs never smokers)
10	SP EUR	rs359233	rs2901000	2	60501216	30542056	Acne (severe)
10	SP EUR	rs359233	rs2901000	2	60501216	35132056	acne vulgaris
11	SP EUR	rs1008151	rs9789538	2	172618474	29844566	Reaction time
11	SP EUR	rs1008151	rs2271758	2	172701157	33979322	Retinal nerve fibre layer thickness or ganglion cell inner plexiform layer thickness (MTAG)
11	SP EUR	rs1008151	rs2271758	2	172701157	33979322	Retinal nerve fibre layer (RNFL) thickness
11	SP EUR	rs1008151	rs112432457	2	172901195	35835914	Insomnia
11	SP EUR	rs1008151	rs1008151	2	172912098	35396580	Schizophrenia
11	SP EUR	rs1008151	rs788171	2	172921832	30595370	Educational attainment (years of education)
11	SP EUR	rs1008151	rs788171	2	172921832	34855049	Educational attainment
12	SP EUR	rs1558473	rs929566	2	191521441	31604244	Multiple sclerosis
12	SP EUR	rs1558473	rs11895262	2	191533862	32888493	Mean corpuscular hemoglobin
12	SP EUR	rs1558473	rs62179714	2	191567541	30598549	Heel bone mineral density
12	SP EUR	rs1558473	rs2356123	2	191585949	34594039	Systolic blood pressure
12	SP EUR	rs1558473	rs1921911	2	191720370	32888493	Mean platelet volume
12	SP EUR	rs1558473	rs7587672	2	191723275	33414548	Glutamine levels
12	SP EUR	rs1558473	rs7587672	2	191723275	35585065	F-highly palatable foods liking (derived food-liking factor)
12	SP EUR	rs1558473	rs7587672	2	191723275	35585065	F-savour/caloric food liking (derived food-liking factor)
13	SP EUR	rs4643522	rs1990809	2	207902848	34910505	Vertex-wise sulcal depth
14	SP EUR	rs9834310	rs9849171	3	12622623	30595370	Systolic blood pressure
14	SP EUR	rs9834310	rs9849171	3	12622623	33356394	Urate levels
14	SP EUR	rs9834310	rs3729931	3	12626516	21348951	Cardiac hypertrophy
14	SP EUR	rs9834310	rs3729931	3	12626516	33462484	Sex hormone-binding globulin levels
14	SP EUR	rs9834310	rs3729931	3	12626516	33462484	Low density lipoprotein cholesterol levels
14	SP EUR	rs9834310	rs3729931	3	12626516	33462484	Glycated hemoglobin levels
14	SP EUR	rs9834310	rs3729931	3	12626516	33462484	Apolipoprotein B levels
14	SP EUR	rs9834310	rs3729931	3	12626516	33462484	Total cholesterol levels
14	SP EUR	rs9834310	rs3729931	3	12626516	34021172	Hip index
14	SP EUR	rs9834310	rs7639513	3	12709485	28199695	Itch intensity from mosquito bite
15	SP EUR	rs9586	rs4955411	3	49145304	33082346	Smoking cessation
15	SP EUR	rs9586	rs4955411	3	49145304	34887591	Triglyceride levels
15	SP EUR	rs9586	rs4955411	3	49145304	34594039	Mean corpuscular volume
15	SP EUR	rs9586	rs9865051	3	49166069	32439900	PR interval
15	SP EUR	rs9586	rs9865051	3	49166069	31669095	Waist circumference adjusted for body mass index
15	SP EUR	rs9586	rs9865051	3	49166069	36050321	QT interval
15	SP EUR	rs9586	rs7617480	3	49210732	21102462	Menarche (age at onset)
15	SP EUR	rs9586	rs7617480	3	49210732	29292387	Subjective well-being (MTAG)
15	SP EUR	rs9586	rs7617480	3	49210732	35835914	Insomnia
15	SP EUR	rs9586	rs7617480	3	49210732	34045744	Major depressive disorder
15	SP EUR	rs9586	rs9586	3	49213637	29942085	Depressed affect
15	SP EUR	rs9586	rs9586	3	49213637	29500382	Feeling miserable
15	SP EUR	rs9586	rs9586	3	49213637	32959083	Endometriosis or depression (pleiotropy)
15	SP EUR	rs9586	rs13084037	3	49214066	30718901	Depression
15	SP EUR	rs9586	rs6769821	3	49244657	30643256	Positive affect
15	SP EUR	rs9586	rs6769821	3	49244657	30643256	Life satisfaction
15	SP EUR	rs9586	rs2082923	3	49255172	30643256	Depressive symptoms
15	SP EUR	rs9586	rs4955417	3	49298205	29292387	Depressive symptoms (MTAG)
15	SP EUR	rs9586	rs4955417	3	49298205	30643256	Well-being spectrum (multivariate analysis)
15	SP EUR	rs9586	rs4955417	3	49298205	30643256	Neuroticism
15	SP EUR	rs9586	rs6778080	3	49317338	31689377	Lifetime smoking index
15	SP EUR	rs9586	rs9811047	3	49328833	30643251	Age of smoking initiation (MTAG)
15	SP EUR	rs9586	rs6790105	3	49393409	28928442	Childhood ear infection
15	SP EUR	rs9586	rs13096474	3	49443081	32339537	Youthful appearance (self-reported)
15	SP EUR	rs9586	rs7638750	3	49452957	30643251	Smoking cessation (MTAG)
15	SP EUR	rs9586	rs77648866	3	49469449	35879402	Opioid use disorder (MTAG)
15	SP EUR	rs9586	rs77648866	3	49469449	36168886	Hepatocyte growth factor-like protein levels
15	SP EUR	rs9586	rs149273410	3	49543515	32888493	Mean corpuscular hemoglobin
16	SP EUR	rs4246675
17	SP EUR	rs13137916
18	SP EUR	rs11936289	rs28526098	4	44933151	32231278	Refractive error
18	SP EUR	rs11936289	rs6810402	4	44958828	29844566	General cognitive ability
19	SP EUR	rs72701946
20	SP EUR	rs3906401	rs3909436	5	61480289	30595370	Red blood cell count
20	SP EUR	rs3906401	rs3906401	5	61480775	34924174	Depression
20	SP EUR	rs3906401	rs60157091	5	61509655	30643256	Well-being spectrum (multivariate analysis)
20	SP EUR	rs3906401	rs60157091	5	61509655	34045744	Major depressive disorder
20	SP EUR	rs3906401	rs12520974	5	61514611	30804565	Insomnia
20	SP EUR	rs3906401	rs12520974	5	61514611	30643256	Depressive symptoms
20	SP EUR	rs3906401	rs2371220	5	61516625	30643256	Positive affect
20	SP EUR	rs3906401	rs10939934	5	61531501	32888493	Mean corpuscular hemoglobin
20	SP EUR	rs3906401	rs10939934	5	61531501	32042192	Sex hormone-binding globulin levels
20	SP EUR	rs3906401	rs10939934	5	61531501	32042192	Sex hormone-binding globulin levels adjusted for BMI
20	SP EUR	rs3906401	rs10939934	5	61531501	32888493	Mean corpuscular volume
20	SP EUR	rs3906401	rs10062757	5	61535124	27863252	Mean platelet volume
20	SP EUR	rs3906401	rs10062757	5	61535124	32888493	Platelet count
20	SP EUR	rs3906401	rs4099245	5	61540257	32888494	Platelet distribution width
21	SP EUR	rs34338	rs26579	5	87985295	30531941	Sedentary behaviour duration
21	SP EUR	rs34338	rs410671	5	87993198	30595370	Lung function (FVC)
21	SP EUR	rs34338	rs254781	5	88000636	31844048	Household income (MTAG)
21	SP EUR	rs34338	rs254781	5	88000636	29326435	Intelligence (MTAG)
21	SP EUR	rs34338	rs254781	5	88000636	30038396	Cognitive performance (MTAG)
21	SP EUR	rs34338	rs640177	5	88002084	29844566	General cognitive ability
21	SP EUR	rs34338	rs447801	5	88002653	31926635	Bipolar disorder or major depressive disorder
21	SP EUR	rs34338	rs454214	5	88003403	29942085	Depression
21	SP EUR	rs34338	rs454214	5	88003403	27479909	Major depressive disorder
21	SP EUR	rs34338	rs454214	5	88003403	34855049	Educational attainment
21	SP EUR	rs34338	rs448809	5	88005828	34613391	Occupational attainment
21	SP EUR	rs34338	rs185291	5	88006764	30595370	Educational attainment (years of education)
21	SP EUR	rs34338	rs40504	5	88011139	30038396	Highest math class taken (MTAG)
21	SP EUR	rs34338	rs34316	5	88015545	29942086	Intelligence
21	SP EUR	rs34338	rs34316	5	88015545	30038396	Educational attainment (MTAG)
21	SP EUR	rs34338	rs34316	5	88015545	35764056	Attention deficit hyperactivity disorder or autism spectrum disorder or intelligence (pleiotropy)
21	SP EUR	rs34338	rs42850	5	88019474	32895543	Verbal-numerical reasoning
21	SP EUR	rs34338	rs42850	5	88019474	35585065	Salami liking
21	SP EUR	rs34338	rs254779	5	88019629	29186694	Cognitive ability
21	SP EUR	rs34338	rs254779	5	88019629	29186694	Cognitive ability (MTAG)
21	SP EUR	rs34338	rs601942	5	88031820	34560273	Cortical surface area
21	SP EUR	rs34338	rs601499	5	88052687	32066663	Lamb consumption
21	SP EUR	rs34338	rs606393	5	88058163	30038396	Self-reported math ability (MTAG)
21	SP EUR	rs34338	rs606393	5	88058163	30038396	Highest math class taken
21	SP EUR	rs34338	rs11749912	5	88065628	32317632	Leisure sedentary behaviour (computer use)
22	SP EUR	rs2926838	rs13168358	5	153133722	35835914	Insomnia
22	SP EUR	rs2926838	rs7712317	5	153246661	35585065	F-highly palatable foods liking (derived food-liking factor)
22	SP EUR	rs2926838	rs7712317	5	153246661	35589863	Alzheimer’s disease polygenic risk score (upper quantile vs lower quantile)
22	SP EUR	rs2926838	rs7712317	5	153246661	35585065	F-deep fried food liking (derived food-liking factor)
23	SP EUR	rs55889064
24	SP EUR	rs34816374	rs13212534	6	25983010	30643256	Positive affect
24	SP EUR	rs34816374	rs17528178	6	25983777	34382107	Inguinal hernia
24	SP EUR	rs34816374	rs13191445	6	26015489	28604730	Lung cancer in ever smokers
24	SP EUR	rs34816374	rs13191445	6	26015489	28604730	Lung cancer
24	SP EUR	rs34816374	rs13191445	6	26015489	31451708	Estimated glomerular filtration rate in diabetes
24	SP EUR	rs34816374	rs13191445	6	26015489	33667223	Aerodigestive squamous cell cancer (pleiotropy)
24	SP EUR	rs34816374	rs41266779	6	26021872	30698716	HDL cholesterol levels x alcohol consumption (drinkers vs non-drinkers) interaction (2df)
24	SP EUR	rs34816374	rs41266779	6	26021872	30698716	HDL cholesterol levels x alcohol consumption (regular vs non-regular drinkers) interaction (2df)
24	SP EUR	rs34816374	rs41266779	6	26021872	30698716	HDL cholesterol levels in current drinkers
24	SP EUR	rs34816374	rs34555420	6	26090270	32203549	HDL cholesterol levels
24	SP EUR	rs34816374	rs34555420	6	26090270	32203549	Apolipoprotein A1 levels
24	SP EUR	rs34816374	rs36109883	6	26133070	28604730	Squamous cell lung carcinoma
24	SP EUR	rs34816374	rs36109883	6	26133070	30578418	Pulse pressure
24	SP EUR	rs34816374	rs17598658	6	26175866	29059683	Breast cancer
24	SP EUR	rs34816374	rs17598658	6	26175866	33414549	Cognitive aspects of educational attainment
24	SP EUR	rs34816374	rs13204572	6	26189356	33204752	Varicella zoster virus glycoproteins E and I antibody levels
24	SP EUR	rs34816374	rs13204572	6	26189356	34045744	Major depressive disorder
24	SP EUR	rs34816374	rs34961555	6	26199903	29326435	Intelligence (MTAG)
24	SP EUR	rs34816374	rs34961555	6	26199903	29500382	Feeling guilty
24	SP EUR	rs34816374	rs55706012	6	26266311	34002096	Bipolar I disorder
24	SP EUR	rs34816374	rs10484439	6	26309908	35762941	Diastolic blood pressure
24	SP EUR	rs34816374	rs35162296	6	26318262	32376654	Body size at age 10
24	SP EUR	rs34816374	rs34107459	6	26328353	31959995	Urinary metabolite modules (eigenmetabolites) in chronic kidney disease
24	SP EUR	rs34816374	rs34158769	6	26336572	31453325	Hip circumference variance
24	SP EUR	rs34816374	rs34158769	6	26336572	31453325	Hip circumference
24	SP EUR	rs34816374	rs35942569	6	26339131	31578528	Urate levels
24	SP EUR	rs34816374	rs75782365	6	26408551	28540026	Autism spectrum disorder or schizophrenia
24	SP EUR	rs34816374	rs75782365	6	26408551	32231276	Help-seeking from a GP
24	SP EUR	rs34816374	rs75782365	6	26408551	32606422	Bipolar disorder (MTAG)
24	SP EUR	rs34816374	rs75782365	6	26408551	32606422	Schizophrenia (MTAG)
24	SP EUR	rs34816374	rs75782365	6	26408551	29662059	Depression (broad)
24	SP EUR	rs34816374	rs75782365	6	26408551	34021172	A body shape index
24	SP EUR	rs34816374	rs41266839	6	26409890	32327693	Hemoglobin levels
24	SP EUR	rs34816374	rs41266839	6	26409890	26198764	Schizophrenia
24	SP EUR	rs34816374	rs13195401	6	26463574	30643256	Well-being spectrum (multivariate analysis)
24	SP EUR	rs34816374	rs13195402	6	26463575	32752121	Cutaneous mastocytosis
24	SP EUR	rs34816374	rs13195402	6	26463575	34002096	Bipolar disorder
24	SP EUR	rs34816374	rs13195509	6	26463660	33909500	Chronic obstructive pulmonary disease
24	SP EUR	rs34816374	rs13195509	6	26463660	33649182	HTLV-1 associated myelopathy
24	SP EUR	rs34816374	rs13220261	6	26499185	30038396	Highest math class taken (MTAG)
24	SP EUR	rs34816374	rs35555795	6	26509382	28240269	MHC class I polypeptide-related sequence B levels
24	SP EUR	rs34816374	rs35433030	6	26529890	29942086	Intelligence
24	SP EUR	rs34816374	rs66941101	6	26530376	30038396	Self-reported math ability (MTAG)
24	SP EUR	rs34816374	rs36162392	6	26569135	29844566	General cognitive ability
24	SP EUR	rs34816374	rs36162392	6	26569135	34021172	Waist-to-hip ratio adjusted for BMI
24	SP EUR	rs34816374	rs36162392	6	26569135	34021172	Waist-hip index
24	SP EUR	rs34816374	rs13198716	6	26582035	31453325	Waist circumference variance
24	SP EUR	rs34816374	rs45527431	6	26599509	32989287	Left-handedness
24	SP EUR	rs34816374	rs67777156	6	26633711	35898629	Decaffeinated coffee consumption or major depression disorder
24	SP EUR	rs34816374	rs190945449	6	26828359	28928442	Urinary tract infection frequency
24	SP EUR	rs34816374	rs71557378	6	26903585	34861974	Suicide attempt
24	SP EUR	rs34816374	rs66975207	6	26942146	32231276	Help-seeking from a psychiatrist
24	SP EUR	rs34816374	rs13217285	6	26999845	29808027	Myopia (age of diagnosis)
24	SP EUR	rs34816374	rs57713596	6	27004098	29500382	Neurociticism
24	SP EUR	rs34816374	rs57713596	6	27004098	30643256	Depressive symptoms
24	SP EUR	rs34816374	rs57713596	6	27004098	30643256	Life satisfaction
24	SP EUR	rs34816374	rs57713596	6	27004098	30643256	Neuroticism
24	SP EUR	rs34816374	rs57713596	6	27004098	35898629	Decaffeinated coffee consumption and/or neuroticism
24	SP EUR	rs34816374	rs66462181	6	27091661	33414549	Noncognitive aspects of educational attainment
24	SP EUR	rs34816374	rs34817112	6	27176628	31453325	Body mass index
24	SP EUR	rs34816374	rs34817112	6	27176628	31453325	Body mass index variance
24	SP EUR	rs34816374	rs72839445	6	27249686	34021172	Waist circumference adjusted for body mass index
24	SP EUR	rs34816374	rs56114371	6	27274834	34887591	Triglyceride levels
24	SP EUR	rs34816374	rs13212562	6	27300310	33547301	Aspartate aminotransferase levels
24	SP EUR	rs34816374	rs13212562	6	27300310	30038396	Highest math class taken
24	SP EUR	rs34816374	rs56401801	6	27301512	31212010	Cocaine dependence
24	SP EUR	rs34816374	rs56401801	6	27301512	35810165	Cystatin C levels
24	SP EUR	rs34816374	rs71537559	6	27309779	35213538	Free cholesterol to total lipids ratio in very small VLDL
24	SP EUR	rs34816374	rs35984974	6	27410422	34634379	Major depressive disorder or stress-related disorder
24	SP EUR	rs34816374	rs13195040	6	27413924	27659466	QRS complex (Cornell)
24	SP EUR	rs34816374	rs149866169	6	27441723	29292387	Subjective well-being (MTAG)
24	SP EUR	rs34816374	rs149866169	6	27441723	29292387	Neuroticism (MTAG)
24	SP EUR	rs34816374	rs67240003	6	27443202	32665545	Subcortical volume (MOSTest)
24	SP EUR	rs34816374	rs6918792	6	27451419	34446935	Externalizing behaviour (multivariate analysis)
24	SP EUR	rs34816374	rs34864796	6	27459923	28166213	Lung function (FEV1)
24	SP EUR	rs34816374	rs34864796	6	27459923	28166213	Lung function (FVC)
24	SP EUR	rs34816374	rs34864796	6	27459923	28166213	Lung function (FEV1/FVC)
24	SP EUR	rs34816374	rs6904596	6	27491299	26423011	Lung function in never smokers (low FEV1 vs high FEV1)
24	SP EUR	rs34816374	rs6904596	6	27491299	32606422	Depressive symptoms (MTAG)
24	SP EUR	rs34816374	rs6904596	6	27491299	35589828	Subjective well-being
24	SP EUR	rs34816374	rs35848276	6	27521096	35505052	Whole brain free water diffusion (multivariate analysis)
24	SP EUR	rs34816374	rs35848276	6	27521096	35213538	Phospholipid levels in medium HDL
24	SP EUR	rs34816374	rs10484399	6	27534528	26651848	Sarcoidosis (Lofgren's syndrome vs non-Lofgren's syndrome)
24	SP EUR	rs34816374	rs13201294	6	27556141	33067605	Receptor for advanced glycosylation end products levels
24	SP EUR	rs34816374	rs13212093	6	27606716	26423011	Lung function (low FEV1 vs high FEV1)
24	SP EUR	rs34816374	rs17693963	6	27710165	24166486	Schizophrenia, schizoaffective disorder or bipolar disorder
24	SP EUR	rs34816374	rs17693963	6	27710165	24280982	Schizophrenia or bipolar disorder
24	SP EUR	rs34816374	rs17693963	6	27710165	33479212	Autism spectrum disorder (MTAG)
24	SP EUR	rs34816374	rs35037868	6	27759115	31666681	White matter microstructure (mean diusivities)
24	SP EUR	rs34816374	rs35037868	6	27759115	31666681	White matter microstructure (radial diusivities)
24	SP EUR	rs34816374	rs200484	6	27775674	34586374	Depression
24	SP EUR	rs34816374	rs35706352	6	27793992	35935937	Eosinophil counts
24	SP EUR	rs34816374	rs71559051	6	27799470	30038396	Self-reported math ability
24	SP EUR	rs34816374	rs17763089	6	27835218	33106845	Chronic obstructive pulmonary disease in never smokers
24	SP EUR	rs34816374	rs17763089	6	27835218	33106845	Chronic obstructive pulmonary disease x ever smoker interaction (main effect)
24	SP EUR	rs34816374	rs17763089	6	27835218	33106845	Chronic obstructive pulmonary disease in ever smokers
24	SP EUR	rs34816374	rs17763089	6	27835218	33106845	Chronic obstructive pulmonary disease x ever smoker interaction (2df)
24	SP EUR	rs34816374	rs483143	6	27846744	29942085	Worry
24	SP EUR	rs34816374	rs493161	6	27850714	31619474	Asthma and major depressive disorder
24	SP EUR	rs34816374	rs188015	6	27877446	31666681	White matter microstructure (axial diusivities)
24	SP EUR	rs34816374	rs188015	6	27877446	35585065	Curry liking
24	SP EUR	rs34816374	rs13218875	6	27884012	36034232	HIV-1 susceptibility
24	SP EUR	rs34816374	rs149583087	6	27912437	35213538	Total lipid levels in medium HDL
25	SP EUR	rs28986304	rs17508548	6	29563067	29942085	Depressed affect
25	SP EUR	rs28986304	rs28986304	6	29566082	29942085	Neuroticism
25	SP EUR	rs28986304	rs28986304	6	29566082	29500382	Neurociticism
25	SP EUR	rs28986304	rs28359963	6	29574476	35835914	Insomnia
25	SP EUR	rs28986304	rs41291770	6	29594265	32888493	Platelet count
26	SP EUR	rs7766486	rs9372625	6	98344031	30643258	Number of sexual partners
26	SP EUR	rs7766486	rs9372625	6	98344031	30643258	Automobile speeding propensity
26	SP EUR	rs7766486	rs9372625	6	98344031	32317632	Leisure sedentary behaviour (computer use)
26	SP EUR	rs7766486	rs9372625	6	98344031	30595370	Educational attainment (years of education)
26	SP EUR	rs7766486	rs9372625	6	98344031	34187846	Gastroesophageal reflux disease
26	SP EUR	rs7766486	rs9372625	6	98344031	34855049	Educational attainment
26	SP EUR	rs7766486	rs4839715	6	98365289	30177863	Diverticular disease
26	SP EUR	rs7766486	rs9482120	6	98392667	36071172	Sedentary behavior at work
26	SP EUR	rs7766486	rs4548017	6	98399521	30239722	Body mass index
26	SP EUR	rs7766486	rs4548017	6	98399521	27694959	Gut microbiota (bacterial taxa)
26	SP EUR	rs7766486	rs6569187	6	98400486	35585065	F-whole food liking (derived food-liking factor)
26	SP EUR	rs7766486	rs6905544	6	98411631	31900758	C-reactive protein levels
26	SP EUR	rs7766486	rs6905544	6	98411631	32317632	Leisure sedentary behaviour (television watching)
26	SP EUR	rs7766486	rs9375031	6	98415905	31374203	Cognitive ability, years of educational attainment or schizophrenia (pleiotropy)
26	SP EUR	rs7766486	rs9490266	6	98418637	36150907	Intelligence
26	SP EUR	rs7766486	rs6938973	6	98421721	32376654	Adult body size
26	SP EUR	rs7766486	rs6938973	6	98421721	33980691	Body fat percentage
26	SP EUR	rs7766486	rs6938973	6	98421721	33980691	Metabolic biomarkers (multivariate analysis)
26	SP EUR	rs7766486	rs6938973	6	98421721	33980691	High density lipoprotein cholesterol levels
26	SP EUR	rs7766486	rs6938973	6	98421721	33980691	Sex hormone-binding globulin levels
26	SP EUR	rs7766486	rs9387963	6	98423208	31409800	Urinary sodium excretion
26	SP EUR	rs7766486	rs9320823	6	98429337	31263887	Mental health study participation (provided email address)
26	SP EUR	rs7766486	rs9320823	6	98429337	31501611	Predicted visceral adipose tissue
26	SP EUR	rs7766486	rs9320823	6	98429337	29691431	Hand grip strength
26	SP EUR	rs7766486	rs10872224	6	98435125	31844048	Household income
26	SP EUR	rs7766486	rs10872224	6	98435125	29844566	General cognitive ability
26	SP EUR	rs7766486	rs10872224	6	98435125	30239722	Waist-hip ratio
26	SP EUR	rs7766486	rs4524616	6	98445008	31844048	Household income (MTAG)
26	SP EUR	rs7766486	rs9401452	6	98452680	35764056	Attention deficit hyperactivity disorder or autism spectrum disorder or intelligence (pleiotropy)
26	SP EUR	rs7766486	rs28792186	6	98508087	27225129	Educational attainment (college completion)
26	SP EUR	rs7766486	rs76112426	6	98532427	32920024	Sun-seeking behavior
26	SP EUR	rs7766486	rs901630	6	98539519	29326435	Intelligence (MTAG)
26	SP EUR	rs7766486	rs35099767	6	98546547	30038396	Self-reported math ability
27	SP EUR	rs62474669	rs2106525	7	115002612	34719679	Sexual orientation
27	SP EUR	rs62474669	rs2106525	7	115002612	30038396	Highest math class taken (MTAG)
27	SP EUR	rs62474669	rs4305836	7	115008063	33740410	Childhood maltreatment
27	SP EUR	rs62474669	rs4377898	7	115010158	30643258	Number of sexual partners
27	SP EUR	rs62474669	rs4377898	7	115010158	30643258	General risk tolerance (MTAG)
27	SP EUR	rs62474669	rs4377898	7	115010158	36324656	Risk-taking behavior (multivariate analysis)
27	SP EUR	rs62474669	rs62474683	7	115020725	34861974	Suicide attempt
27	SP EUR	rs62474669	rs10251192	7	115026459	30643258	Adventurousness
27	SP EUR	rs62474669	rs73201933	7	115027979	30804565	Insomnia
27	SP EUR	rs62474669	rs73201933	7	115027979	33875891	IDP dMRI TBSS OD Cerebral peduncle R
27	SP EUR	rs62474669	rs59369558	7	115029650	35505052	Whole brain restricted isotropic diffusion (multivariate analysis)
27	SP EUR	rs62474669	rs17137753	7	115030592	34446935	Externalizing behaviour (multivariate analysis)
27	SP EUR	rs62474669	rs12706031	7	115045712	35361970	Educational attainment
27	SP EUR	rs62474669	rs2401924	7	115057862	31689377	Lifetime smoking index
27	SP EUR	rs62474669	rs2401924	7	115057862	30643258	Risk-taking tendency (4-domain principal component model)
27	SP EUR	rs62474669	rs2401924	7	115057862	30595370	Smoking status
27	SP EUR	rs62474669	rs73204028	7	115092852	28928442	Tonsillectomy
27	SP EUR	rs62474669	rs1358391	7	115111838	30271922	Self-reported risk-taking behaviour
27	SP EUR	rs62474669	rs1358391	7	115111838	30271922	Smoking status (ever vs never smokers)
28	SP EUR	rs10245031	rs2402267	7	117497811	34586374	Depression
28	SP EUR	rs10245031	rs7807677	7	117502574	34910505	Vertex-wise sulcal depth
28	SP EUR	rs10245031	rs7794364	7	117508506	28000841	Idiopathic osteonecrosis of the femoral head
28	SP EUR	rs10245031	rs7795873	7	117512653	30643251	Smoking cessation (MTAG)
28	SP EUR	rs10245031	rs7795873	7	117512653	34446935	Externalizing behaviour (multivariate analysis)
28	SP EUR	rs10245031	rs7809993	7	117513664	34045744	Major depressive disorder
28	SP EUR	rs10245031	rs6965740	7	117514840	30643258	Smoking status (ever vs never smokers)
28	SP EUR	rs10245031	rs6965740	7	117514840	30617275	Smoking initiation
28	SP EUR	rs10245031	rs6965740	7	117514840	34855049	Lifetime smoking
28	SP EUR	rs10245031	rs2193255	7	117520009	30038396	Educational attainment (years of education)
28	SP EUR	rs10245031	rs2193255	7	117520009	30038396	Educational attainment (MTAG)
28	SP EUR	rs10245031	rs10242758	7	117522956	32665545	Cortical surface area (MOSTest)
29	SP EUR	rs17071123
30	SP EUR	rs12680437	rs4738817	8	61620613	31511532	Urinary albumin-to-creatinine ratio
30	SP EUR	rs12680437	rs4738817	8	61620613	30220432	Urinary albumin excretion (no hypertensive medication)
30	SP EUR	rs12680437	rs28412751	8	61639875	28552196	Height
31	SP EUR	rs7007348	rs72662676	8	62873977	34282934	Vaginal microbiome MetaCyc pathway (PWY-7013|L-1,2-propanediol degradation)
32	SP EUR	rs1329571	rs6476606	9	37005561	27479909	Major depressive disorder
32	SP EUR	rs1329571	rs6476606	9	37005561	35835914	Insomnia
33	SP EUR	rs10973170	rs10973207	9	37100525	30804565	Sleep duration
33	SP EUR	rs10973170	rs62535714	9	37182655	33479212	Major depressive disorder (MTAG)
33	SP EUR	rs10973170	rs60703636	9	37206109	34924174	Depression
33	SP EUR	rs10973170	rs4526442	9	37207269	31926635	Bipolar disorder or major depressive disorder
33	SP EUR	rs10973170	rs4526442	9	37207269	31835028	Anorexia nervosa, attention-deficit/hyperactivity disorder, autism spectrum disorder, bipolar disorder, major depression, obsessive-compulsive disorder, schizophrenia, or Tourette syndrome (pleiotropy)
33	SP EUR	rs10973170	rs10973303	9	37344529	34045744	Major depressive disorder
34	SP EUR	rs13291566
35	SP EUR	rs10759937	rs2094580	9	120490857	32231276	Neuroticism
35	SP EUR	rs10759937	rs7025144	9	120496387	33349686	Neuroticism conditioned on self-rated math ability (multi-trait conditioning and joint analysis)
35	SP EUR	rs10759937	rs7025144	9	120496387	33859377	Anxiety
35	SP EUR	rs10759937	rs4388521	9	120498977	33349686	Neuroticism conditioned on educational attainment (multi-trait conditioning and joint analysis)
35	SP EUR	rs10759937	rs7034482	9	120500533	33349686	Neuroticism conditioned on Townsend deprivation index (multi-trait conditioning and joint analysis)
35	SP EUR	rs10759937	rs2149351	9	120501644	29292387	Neuroticism (MTAG)
35	SP EUR	rs10759937	rs2149351	9	120501644	31926635	Bipolar disorder or major depressive disorder
35	SP EUR	rs10759937	rs2149351	9	120501644	29942085	Depression
35	SP EUR	rs10759937	rs2149351	9	120501644	29942085	Depressed affect
35	SP EUR	rs10759937	rs2149351	9	120501644	32606422	Depressive symptoms (MTAG)
35	SP EUR	rs10759937	rs2149351	9	120501644	32606422	Depressive symptoms
35	SP EUR	rs10759937	rs2149351	9	120501644	29500382	Neurociticism
35	SP EUR	rs10759937	rs2149351	9	120501644	29500382	Feeling fed-up
35	SP EUR	rs10759937	rs2149351	9	120501644	30643256	Well-being spectrum (multivariate analysis)
35	SP EUR	rs10759937	rs2149351	9	120501644	30643256	Life satisfaction
35	SP EUR	rs10759937	rs2149351	9	120501644	30643256	Positive affect
35	SP EUR	rs10759937	rs2149351	9	120501644	30867560	General factor of neuroticism
35	SP EUR	rs10759937	rs2149351	9	120501644	36324656	Disruptive behavior (multivariate analysis)
35	SP EUR	rs10759937	rs2149351	9	120501644	33349686	Neuroticism conditioned on cognitive performance (multi-trait conditioning and joint analysis)
35	SP EUR	rs10759937	rs2149351	9	120501644	33349686	Neuroticism conditioned on highest math class (multi-trait conditioning and joint analysis)
35	SP EUR	rs10759937	rs2149351	9	120501644	33349686	Neuroticism conditioned on average household income before tax (multi-trait conditioning and joint analysis)
35	SP EUR	rs10759937	rs2149351	9	120501644	35835914	Insomnia
36	SP EUR	rs10118916	rs60393230	9	122655283	29942085	Depressed affect
36	SP EUR	rs10118916	rs60393230	9	122655283	29942085	Neuroticism
36	SP EUR	rs10118916	rs10818399	9	122657003	35835914	Insomnia
36	SP EUR	rs10118916	rs12553064	9	122660054	30038396	Educational attainment (MTAG)
36	SP EUR	rs10118916	rs952191	9	122660715	29844566	General cognitive ability
36	SP EUR	rs10118916	rs9775587	9	122662720	34045744	Major depressive disorder
36	SP EUR	rs10118916	rs9775606	9	122663012	31168069	Mood instability
36	SP EUR	rs10118916	rs4836789	9	122663466	29500382	Experiencing mood swings
36	SP EUR	rs10118916	rs10818400	9	122664468	31926635	Bipolar disorder or major depressive disorder
36	SP EUR	rs10118916	rs10818400	9	122664468	30643256	Depressive symptoms
36	SP EUR	rs10118916	rs10818400	9	122664468	30643256	Life satisfaction
36	SP EUR	rs10118916	rs10818400	9	122664468	30643256	Positive affect
36	SP EUR	rs10118916	rs1360692	9	122668048	30643256	Well-being spectrum (multivariate analysis)
36	SP EUR	rs10118916	rs1333904	9	122674412	30038396	Highest math class taken (MTAG)
36	SP EUR	rs10118916	rs1333904	9	122674412	30038396	Self-reported math ability (MTAG)
36	SP EUR	rs10118916	rs1333904	9	122674412	30038396	Cognitive performance (MTAG)
36	SP EUR	rs10118916	rs12336873	9	122675981	35361970	Educational attainment
36	SP EUR	rs10118916	rs7873013	9	122676273	34594039	Angina pectoris
37	SP EUR	rs113422568	rs2296580	10	104241683	30804566	Insomnia symptoms (never/rarely vs. sometimes/usually)
37	SP EUR	rs113422568	rs2296580	10	104241683	30804566	Insomnia symptoms (never/rarely vs. usually)
37	SP EUR	rs113422568	rs12767683	10	104316581	32888494	Eosinophil counts
37	SP EUR	rs113422568	rs12767683	10	104316581	32665545	Brain morphology (MOSTest)
37	SP EUR	rs113422568	rs12767683	10	104316581	35078996	Serum levels of protein NOG
37	SP EUR	rs113422568	rs12767683	10	104316581	34594039	Platelet count
37	SP EUR	rs113422568	rs113422568	10	104337938	27863252	Sum eosinophil basophil counts
37	SP EUR	rs113422568	rs113422568	10	104337938	33385171	Mitochondrial DNA levels
37	SP EUR	rs113422568	rs11591571	10	104342804	35078996	Serum levels of protein EDAR
37	SP EUR	rs113422568	rs11591571	10	104342804	34910505	Vertex-wise sulcal depth
37	SP EUR	rs113422568	rs11591571	10	104342804	34910505	Vertex-wise cortical surface area
37	SP EUR	rs113422568	rs11596235	10	104391034	34021172	Waist circumference adjusted for body mass index
37	SP EUR	rs113422568	rs11594179	10	104392580	33067605	Dickkopf-related protein 1 levels
37	SP EUR	rs113422568	rs11594179	10	104392580	33067605	Platelet-derived growth factor subunit B levels
37	SP EUR	rs113422568	rs11594179	10	104392580	30595370	Lung function (FEV1/FVC)
38	SP EUR	rs10500876
39	SP EUR	rs7128734	rs11030380	11	28591168	30643251	Alcohol consumption (drinks per week) (MTAG)
39	SP EUR	rs7128734	rs7127383	11	28591587	30643251	Cigarettes smoked per day (MTAG)
39	SP EUR	rs7128734	rs2585817	11	28602221	30643258	Smoking status (ever vs never smokers)
39	SP EUR	rs7128734	rs2585817	11	28602221	33082346	Smoking initiation
39	SP EUR	rs7128734	rs7952220	11	28607245	32606422	Attention deficit hyperactivity disorder (MTAG)
39	SP EUR	rs7128734	rs7931440	11	28623873	36324656	Disruptive behavior (multivariate analysis)
39	SP EUR	rs7128734	rs59617050	11	28630746	30643251	Smoking cessation (MTAG)
39	SP EUR	rs7128734	rs10767733	11	28642320	29500382	Feeling tense
39	SP EUR	rs7128734	rs10767734	11	28642381	30054594	Intraocular pressure
39	SP EUR	rs7128734	rs10767735	11	28642561	29662059	Depression (broad)
39	SP EUR	rs7128734	rs10767735	11	28642561	35396580	Schizophrenia
39	SP EUR	rs7128734	rs4636654	11	28642653	33479212	Neuropsychiatric disorders
39	SP EUR	rs7128734	rs4636654	11	28642653	29844566	General cognitive ability
39	SP EUR	rs7128734	rs4636654	11	28642653	33479212	Major depressive disorder (MTAG)
39	SP EUR	rs7128734	rs4636654	11	28642653	30038396	Cognitive performance (MTAG)
39	SP EUR	rs7128734	rs4636654	11	28642653	35764056	Attention deficit hyperactivity disorder or autism spectrum disorder or intelligence (pleiotropy)
39	SP EUR	rs7128734	rs11030391	11	28644626	33045005	Childhood body mass index
39	SP EUR	rs7128734	rs4267058	11	28645584	32376654	Body size at age 10
39	SP EUR	rs7128734	rs4275621	11	28652996	30478444	Attention deficit hyperactivity disorder
39	SP EUR	rs7128734	rs4275621	11	28652996	30643251	Smoking initiation (ever regular vs never regular) (MTAG)
39	SP EUR	rs7128734	rs4275621	11	28652996	30643251	Smoking initiation (ever regular vs never regular)
39	SP EUR	rs7128734	rs4275621	11	28652996	30643251	Age of smoking initiation (MTAG)
39	SP EUR	rs7128734	rs6484385	11	28668416	32231278	Refractive error
40	SP EUR	rs2746547
41	SP EUR	rs10896636	rs10750866	11	57404779	29844566	General cognitive ability
41	SP EUR	rs10896636	rs10750866	11	57404779	29500382	Worry too long after an embarrassing experience
41	SP EUR	rs10896636	rs10750866	11	57404779	30038396	Cognitive performance (MTAG)
41	SP EUR	rs10896636	rs10750866	11	57404779	35835914	Insomnia
41	SP EUR	rs10896636	rs2081361	11	57411742	34668383	Serum lipopolysaccharide activity
41	SP EUR	rs10896636	rs7117878	11	57421457	32451486	Alcohol use disorder
41	SP EUR	rs10896636	rs7117878	11	57421457	32888494	Mean corpuscular hemoglobin
41	SP EUR	rs10896636	rs7117878	11	57421457	32888494	Mean corpuscular volume
41	SP EUR	rs10896636	rs10896633	11	57424040	30643256	Positive affect
41	SP EUR	rs10896636	rs527528	11	57433327	32606422	Depressive symptoms (MTAG)
41	SP EUR	rs10896636	rs527528	11	57433327	31972866	Sensitivity to environmental stress and adversity
41	SP EUR	rs10896636	rs527528	11	57433327	34054130	Sociability score
41	SP EUR	rs10896636	rs10896636	11	57448032	29942085	Depression
41	SP EUR	rs10896636	rs10896636	11	57448032	29942085	Neuroticism
41	SP EUR	rs10896636	rs10896636	11	57448032	32606422	Depressive symptoms
41	SP EUR	rs10896636	rs10896636	11	57448032	29500382	Neurociticism
41	SP EUR	rs10896636	rs10896636	11	57448032	30867560	General factor of neuroticism
41	SP EUR	rs10896636	rs10896636	11	57448032	33859377	Anxiety
41	SP EUR	rs10896636	rs10896636	11	57448032	35361970	Educational attainment
41	SP EUR	rs10896636	rs11604333	11	57467035	30643256	Well-being spectrum (multivariate analysis)
41	SP EUR	rs10896636	rs576859	11	57480623	32451486	Problematic alcohol use
41	SP EUR	rs10896636	rs7129727	11	57484660	28540026	Autism spectrum disorder or schizophrenia
41	SP EUR	rs10896636	rs7129727	11	57484660	29483656	Schizophrenia
41	SP EUR	rs10896636	rs11607056	11	57496820	30643256	Life satisfaction
41	SP EUR	rs10896636	rs12790196	11	57497847	30038396	Educational attainment (years of education)
41	SP EUR	rs10896636	rs12790196	11	57497847	30038396	Highest math class taken (MTAG)
41	SP EUR	rs10896636	rs12790196	11	57497847	30038396	Educational attainment (MTAG)
41	SP EUR	rs10896636	rs11570190	11	57560452	31835028	Anorexia nervosa, attention-deficit/hyperactivity disorder, autism spectrum disorder, bipolar disorder, major depression, obsessive-compulsive disorder, schizophrenia, or Tourette syndrome (pleiotropy)
41	SP EUR	rs10896636	rs3781885	11	57570680	34594039	Pulse pressure
41	SP EUR	rs10896636	rs12807250	11	57600285	30038396	Self-reported math ability (MTAG)
41	SP EUR	rs10896636	rs12807250	11	57600285	30038396	Self-reported math ability
41	SP EUR	rs10896636	rs7932091	11	57618068	30038396	Highest math class taken
41	SP EUR	rs10896636	rs7936998	11	57639017	32193382	Principal component-derived dietary pattern 3
41	SP EUR	rs10896636	rs6591434	11	57644334	30595370	Red blood cell count
41	SP EUR	rs10896636	rs2509805	11	57650796	35181757	Post-traumatic stress disorder (mental health questionnaire or predicted)
41	SP EUR	rs10896636	rs2509805	11	57650796	34159505	Major depressive disorder (MTAG)
41	SP EUR	rs10896636	rs2509805	11	57650796	34045744	Major depressive disorder
41	SP EUR	rs10896636	rs685149	11	57657413	27841878	Systolic blood pressure
41	SP EUR	rs10896636	rs674094	11	57665336	29500382	Feeling hurt
41	SP EUR	rs10896636	rs9645687	11	57676251	33479212	Neuropsychiatric disorders
42	SP EUR	rs198470	rs2017861	11	61481928	34594039	C-reactive protein
42	SP EUR	rs198470	rs198426	11	61490486	21829377	Plasma omega-3 polyunsaturated fatty acid levels (docosapentaenoic acid)
42	SP EUR	rs198470	rs198426	11	61490486	34503513	Lysophosphatidylcholine_20:4_[M+H]1+ levels
42	SP EUR	rs198470	rs198426	11	61490486	34503513	Lysophosphatidylethanolamine_22:4_[M-H]1- levels
42	SP EUR	rs198470	rs198426	11	61490486	34594039	Serum albumin levels
42	SP EUR	rs198470	rs420957	11	61504183	31900758	C-reactive protein levels
42	SP EUR	rs198470	rs198441	11	61508379	35668104	Phosphatidylcholine (16:0_18:0) levels
42	SP EUR	rs198470	rs198441	11	61508379	35668104	Phosphatidylcholine (15-MHDA_20:4) levels
42	SP EUR	rs198470	rs2956395	11	61519986	31043756	Bipolar disorder
42	SP EUR	rs198470	rs198465	11	61521318	35668104	Alkenylphosphatidylcholine (P-18:0/22:5) levels
42	SP EUR	rs198470	rs520987	11	61521446	35668104	Alkenylphosphatidylethanolamine (P-20:0/20:4) levels
42	SP EUR	rs198470	rs520987	11	61521446	35668104	Alkenylphosphatidylcholine (P-38:5) (b) levels
42	SP EUR	rs198470	rs520987	11	61521446	35668104	Phosphatidylcholine (38:6) (a) levels
42	SP EUR	rs198470	rs520987	11	61521446	35668104	Alkylphosphatidylcholine (O-18:0/20:4) levels
42	SP EUR	rs198470	rs520987	11	61521446	35668104	Alkenylphosphatidylcholine (P-17:0/20:4) (a) levels
42	SP EUR	rs198470	rs520987	11	61521446	35668104	Alkenylphosphatidylcholine (P-17:0/20:4) (b) levels
42	SP EUR	rs198470	rs520987	11	61521446	35668104	Alkenylphosphatidylcholine (P-20:0/20:4) levels
42	SP EUR	rs198470	rs520987	11	61521446	35668104	Cholesteryl ester (20:4) levels
42	SP EUR	rs198470	rs520987	11	61521446	34503513	Cholesteryl ester(20:4)_[M+NH4]1+ levels
42	SP EUR	rs198470	rs198464	11	61521621	35668104	Alkylphosphatidylcholine (O-38:5) levels
42	SP EUR	rs198470	rs198464	11	61521621	35668104	Dehydrocholesteryl ester (20:4) levels
42	SP EUR	rs198470	rs198462	11	61524119	34503513	Phosphatidylcholine_38:5_[M+H]1+/Phosphatidylethanolamine_41:5_[M+H]1+/Phosphatidate_43:6_[M+NH4]1+ levels
42	SP EUR	rs198470	rs198462	11	61524119	35668104	Phosphatidylcholine (20:0_20:4) levels
42	SP EUR	rs198470	rs198462	11	61524119	35668104	Alkenylphosphatidylcholine (P-18:0/20:4) levels
42	SP EUR	rs198470	rs198462	11	61524119	35668104	Cholesteryl ester (22:4) levels
42	SP EUR	rs198470	rs198462	11	61524119	35668104	Lysophosphatidylcholine (20:4) [sn1] levels
42	SP EUR	rs198470	rs198462	11	61524119	35668104	Phosphatidylcholine (16:0_20:4) levels
42	SP EUR	rs198470	rs198462	11	61524119	35668104	Triacylglycerol (56:8) [NL-20:4] levels
42	SP EUR	rs198470	rs198462	11	61524119	34503513	Phosphatidylethanolamine_38:4_[M-H]1- levels
42	SP EUR	rs198470	rs198462	11	61524119	34503513	Diacylglycerol_38:3_[M+H-H2O]1+ levels
42	SP EUR	rs198470	rs198462	11	61524119	34503513	Phosphatidylethanolamine_38:3_[M-H]1- levels
42	SP EUR	rs198470	rs198462	11	61524119	34503513	Phosphatidylcholine_37:4_[M+H]1+/Phosphatidylethanolamine_40:4_[M+H]1+/Phosphatidate_42:5_[M+NH4]1+ levels
42	SP EUR	rs198470	rs198462	11	61524119	34503513	Phosphatidylcholine_40:5_[M+H]1+ levels
42	SP EUR	rs198470	rs198462	11	61524119	34503513	Fatty acid(20:4)_[M-H]1- levels
42	SP EUR	rs198470	rs198462	11	61524119	34503513	Phosphatidylinositol_36:3_[M-H]1- levels
42	SP EUR	rs198470	rs198462	11	61524119	34503513	Cholesteryl ester_20:5_[M+NH4]1+ levels
42	SP EUR	rs198470	rs198462	11	61524119	34503513	Phosphatidylethanolamine_36:2_[M-H]1- levels
42	SP EUR	rs198470	rs198462	11	61524119	34503513	Phosphatidylethanolamine_36:3_[M-H]1- levels
42	SP EUR	rs198470	rs198462	11	61524119	34503513	Phosphatidylethanolamine_34:2_[M-H]1- levels
42	SP EUR	rs198470	rs198462	11	61524119	34503513	Phosphatidylcholine_34:2_[M+OAc]1-/Phosphatidylserine_38:1_[M-H]1- levels
42	SP EUR	rs198470	rs198462	11	61524119	34503513	Phosphatidylcholine_35:3_[M+H]1+/Phosphatidylethanolamine_38:3_[M+H]1+/Phosphatidate_40:4_[M+NH4]1+ levels
42	SP EUR	rs198470	rs198462	11	61524119	35668104	Phosphatidylcholine (18:0_20:4) levels
42	SP EUR	rs198470	rs198461	11	61524366	35668104	Phosphatidylcholine (38:5) (a) levels
42	SP EUR	rs198470	rs198461	11	61524366	35668104	Alkylphosphatidylcholine (O-40:5) levels
42	SP EUR	rs198470	rs198461	11	61524366	35668104	Alkylphosphatidylcholine (O-16:0/20:4) levels
42	SP EUR	rs198470	rs198461	11	61524366	35668104	Alkenylphosphatidylcholine (P-16:0/20:4) levels
42	SP EUR	rs198470	rs198461	11	61524366	35668104	Diacylglycerol (18:2_20:4) levels
42	SP EUR	rs198470	rs198461	11	61524366	35668104	Diacylglycerol (18:1_20:3) levels
42	SP EUR	rs198470	rs198461	11	61524366	35668104	Diacylglycerol (18:1_20:4) levels
42	SP EUR	rs198470	rs198461	11	61524366	35668104	Phosphatidylcholine (17:0_20:4) levels
42	SP EUR	rs198470	rs198461	11	61524366	35668104	Triacylglycerol (56:6) [NL-20:4] levels
42	SP EUR	rs198470	rs198460	11	61524974	35668104	Alkenylphosphatidylcholine (P-38:5) (a) levels
42	SP EUR	rs198470	rs198460	11	61524974	35668104	Phosphatidylcholine (38:5) (b) levels
42	SP EUR	rs198470	rs198460	11	61524974	35668104	Lysophosphatidylcholine (20:4) [sn2] levels
42	SP EUR	rs198470	rs198476	11	61525730	35668104	Phosphatidylethanolamine (16:0_18:2) levels
42	SP EUR	rs198470	rs198476	11	61525730	35668104	Cholesteryl ester (20:5) levels
42	SP EUR	rs198470	rs198476	11	61525730	35668104	Phosphatidylcholine (16:0_18:3) (a) levels
42	SP EUR	rs198470	rs198470	11	61528306	35668104	Phosphatidylethanolamine (16:1_18:2) levels
42	SP EUR	rs198470	rs198470	11	61528306	35668104	Diacylglycerol (18:0_20:4) levels
43	SP EUR	rs496939	rs597462	11	88688233	30643256	Well-being spectrum (multivariate analysis)
43	SP EUR	rs496939	rs674437	11	88689953	29942085	Neuroticism
43	SP EUR	rs496939	rs674437	11	88689953	29500382	Neurociticism
43	SP EUR	rs496939	rs674437	11	88689953	30643256	Depressive symptoms
43	SP EUR	rs496939	rs674437	11	88689953	30643256	Positive affect
43	SP EUR	rs496939	rs674437	11	88689953	36324656	Disruptive behavior (multivariate analysis)
43	SP EUR	rs496939	rs1150313	11	88695846	29942085	Depression
43	SP EUR	rs496939	rs1150313	11	88695846	32606422	Depressive symptoms (MTAG)
43	SP EUR	rs496939	rs564567	11	88695883	30867560	General factor of neuroticism
43	SP EUR	rs496939	rs537635	11	88705235	32231276	Help-seeking from a GP
43	SP EUR	rs496939	rs7478753	11	88720813	35835914	Insomnia
43	SP EUR	rs496939	rs10831546	11	88732956	33479212	Major depressive disorder (MTAG)
43	SP EUR	rs496939	rs10765820	11	88734123	31972866	Sensitivity to environmental stress and adversity
43	SP EUR	rs496939	rs4753209	11	88743208	31926635	Bipolar disorder or major depressive disorder
43	SP EUR	rs496939	rs4753209	11	88743208	34045744	Major depressive disorder
43	SP EUR	rs496939	rs7932640	11	88744425	32890573	Exacerbations requiring hospitalisation in asthma
43	SP EUR	rs496939	rs10501696	11	88748162	29662059	Depression (broad)
43	SP EUR	rs496939	rs36006427	11	88756713	33479212	Neuropsychiatric disorders
43	SP EUR	rs496939	rs10830201	11	88762042	29292387	Subjective well-being (MTAG)
43	SP EUR	rs496939	rs10830201	11	88762042	27089181	Subjective well-being
43	SP EUR	rs496939	rs10741299	11	88762060	29292387	Neuroticism (MTAG)
43	SP EUR	rs496939	rs10765186	11	88831337	30643256	Life satisfaction
44	SP EUR	rs11608185	rs2734839	11	113286490	25869804	Information processing speed
44	SP EUR	rs11608185	rs2734838	11	113286501	30643251	Cigarettes smoked per day (MTAG)
44	SP EUR	rs11608185	rs2734838	11	113286501	30643251	Smoking cessation (MTAG)
44	SP EUR	rs11608185	rs2734837	11	113286829	29500382	Worry too long after an embarrassing experience
44	SP EUR	rs11608185	rs2734837	11	113286829	33479212	Major depressive disorder (MTAG)
44	SP EUR	rs11608185	rs1107162	11	113289037	30038396	Educational attainment (MTAG)
44	SP EUR	rs11608185	rs7131627	11	113299829	30038396	Highest math class taken (MTAG)
44	SP EUR	rs11608185	rs7131440	11	113299910	30038396	Self-reported math ability (MTAG)
44	SP EUR	rs11608185	rs4587762	11	113306893	29942085	Neuroticism
44	SP EUR	rs11608185	rs11214609	11	113316102	31998841	Alcohol consumption (heavy vs. light/non-drinkers)
45	SP EUR	rs2093599	rs1923767	13	53678905	29292387	Depressive symptoms (MTAG)
45	SP EUR	rs2093599	rs1951722	13	53679747	29292387	Depressive symptoms
45	SP EUR	rs2093599	rs1322944	13	53683163	29942085	Depression
45	SP EUR	rs2093599	rs2408766	13	53686881	32332799	Insomnia
45	SP EUR	rs2093599	rs2806936	13	53749752	36324656	Risk-taking behavior (multivariate analysis)
45	SP EUR	rs2093599	rs1923770	13	53786568	30804566	Insomnia symptoms (never/rarely vs. sometimes/usually)
45	SP EUR	rs2093599	rs1923770	13	53786568	30804566	Insomnia symptoms (never/rarely vs. usually)
46	SP EUR	rs7337506	rs1927790	13	96922191	30239722	Body mass index
46	SP EUR	rs7337506	rs4773947	13	96929825	35835914	Insomnia
46	SP EUR	rs7337506	rs2389631	13	96932868	35879402	Opioid use disorder (MTAG)
46	SP EUR	rs7337506	rs8001097	13	96945882	36324656	Disruptive behavior (multivariate analysis)
46	SP EUR	rs7337506	rs7990098	13	96982541	32376654	Adult body size
46	SP EUR	rs7337506	rs7990098	13	96982541	34594039	Weight
47	SP EUR	rs7173565	rs11073333	15	38820647	32541925	Type 2 diabetes
47	SP EUR	rs7173565	rs8043085	15	38828140	23143596	Rheumatoid arthritis
47	SP EUR	rs7173565	rs8043085	15	38828140	23143596	Rheumatoid arthritis (ACPA-positive)
47	SP EUR	rs7173565	rs8043085	15	38828140	30572963	Autoimmune traits (pleiotropy)
47	SP EUR	rs7173565	rs8043085	15	38828140	31015401	Medication use (thyroid preparations)
47	SP EUR	rs7173565	rs8043085	15	38828140	35835914	Insomnia
47	SP EUR	rs7173565	rs8032939	15	38834033	35470158	Rheumatoid arthritis (rheumatoid factor and/or anti-cyclic citrullinated peptide seropositive)
47	SP EUR	rs7173565	rs56059718	15	38836777	34045744	Major depressive disorder
47	SP EUR	rs7173565	rs56059718	15	38836777	35361970	Educational attainment
47	SP EUR	rs7173565	rs8035957	15	38838264	18840781	Type 1 diabetes
47	SP EUR	rs7173565	rs8035957	15	38838264	34737425	Mild age-related type 2 diabetes
47	SP EUR	rs7173565	rs28582094	15	38843887	34594039	Medication use (drugs used in diabetes)
47	SP EUR	rs7173565	rs12593201	15	38844106	34594039	Hypothyroidism
47	SP EUR	rs7173565	rs7170151	15	38846678	33272962	Systemic lupus erythematosus
47	SP EUR	rs7173565	rs4924273	15	38846738	24076602	Multiple sclerosis
47	SP EUR	rs7173565	rs72727394	15	38847022	26192919	Crohn's disease
47	SP EUR	rs7173565	rs11073337	15	38847763	30595370	Autoimmune traits
47	SP EUR	rs7173565	rs7173565	15	38850330	32581359	Autoimmune thyroid disease
47	SP EUR	rs7173565	rs16967103	15	38899190	26974007	Chronic inflammatory diseases (ankylosing spondylitis, Crohn's disease, psoriasis, primary sclerosing cholangitis, ulcerative colitis) (pleiotropy)
47	SP EUR	rs7173565	rs16967103	15	38899190	26192919	Inflammatory bowel disease
48	SP EUR	rs281287	rs6493272	15	47616380	35235886	Cannabis smoking or cigarette smoking or schizophrenia
48	SP EUR	rs281287	rs489692	15	47639354	35361970	Educational attainment
48	SP EUR	rs281287	rs557899	15	47643795	30617275	Smoking initiation
48	SP EUR	rs281287	rs665751	15	47644963	30595370	Height
48	SP EUR	rs281287	rs591143	15	47647755	30643251	Smoking cessation
48	SP EUR	rs281287	rs591143	15	47647755	30643251	Smoking cessation (MTAG)
48	SP EUR	rs281287	rs419055	15	47676519	34985809	Perinatal depression
48	SP EUR	rs281287	rs281287	15	47681552	35017462	Substance use disorders (time to event)
48	SP EUR	rs281287	rs281288	15	47681703	27089181	Positive affect
48	SP EUR	rs281287	rs281296	15	47685010	32451486	Problematic alcohol use (MTAG)
48	SP EUR	rs281287	rs281296	15	47685010	30643251	Smoking initiation (ever regular vs never regular)
48	SP EUR	rs281287	rs1025143	15	47685059	32451486	Alcohol consumption (drinks per week) (MTAG)
48	SP EUR	rs281287	rs281297	15	47685504	32606422	Attention deficit hyperactivity disorder (MTAG)
49	SP EUR	rs7177338	rs6145676	15	91412850	35835914	Insomnia
49	SP EUR	rs7177338	rs6145676	15	91412850	32888493	White blood cell count
49	SP EUR	rs7177338	rs17514846	15	91416550	29227965	Parental longevity (father's attained age)
49	SP EUR	rs7177338	rs17514846	15	91416550	29227965	Parental longevity (combined parental age at death)
49	SP EUR	rs7177338	rs17514846	15	91416550	29227965	Parental longevity (combined parental attained age, Martingale residuals)
49	SP EUR	rs7177338	rs17514846	15	91416550	30487518	Mean arterial pressure
49	SP EUR	rs7177338	rs17514846	15	91416550	30487518	Hypertension
49	SP EUR	rs7177338	rs17514846	15	91416550	30487518	Systolic blood pressure
49	SP EUR	rs7177338	rs17514846	15	91416550	26343387	Coronary artery disease
49	SP EUR	rs7177338	rs17514846	15	91416550	30285260	Schizophrenia
49	SP EUR	rs7177338	rs17514846	15	91416550	35879402	Opioid use disorder (MTAG)
49	SP EUR	rs7177338	rs8039305	15	91422543	32203549	Apolipoprotein A1 levels
49	SP EUR	rs7177338	rs8039305	15	91422543	32888494	Neutrophil count
49	SP EUR	rs7177338	rs8039305	15	91422543	34159505	Bipolar disorder (MTAG)
49	SP EUR	rs7177338	rs8039305	15	91422543	34159505	Major depressive disorder (MTAG)
49	SP EUR	rs7177338	rs8039305	15	91422543	34159505	Schizophrenia (MTAG)
49	SP EUR	rs7177338	rs8039305	15	91422543	34594039	Medication use (HMG CoA reductase inhibitors)
49	SP EUR	rs7177338	rs6224	15	91423543	30642433	Parental lifespan
49	SP EUR	rs7177338	rs6224	15	91423543	32678081	Aging traits (healthspan, parental lifespan or longevity) (multivariate analysis)
49	SP EUR	rs7177338	rs6224	15	91423543	30595370	Balding type 1
49	SP EUR	rs7177338	rs6224	15	91423543	32989287	Left-handedness
49	SP EUR	rs7177338	rs6224	15	91423543	35164939	Brain morphology (MOSTest)
49	SP EUR	rs7177338	rs4702	15	91426560	30643258	General risk tolerance (MTAG)
49	SP EUR	rs7177338	rs4702	15	91426560	30643258	Number of sexual partners
49	SP EUR	rs7177338	rs4702	15	91426560	28540026	Autism spectrum disorder or schizophrenia
49	SP EUR	rs7177338	rs4702	15	91426560	27089180	Age at first sexual intercourse
49	SP EUR	rs7177338	rs4702	15	91426560	29500382	Feeling hurt
49	SP EUR	rs7177338	rs4702	15	91426560	33479212	Neuropsychiatric disorders
49	SP EUR	rs7177338	rs4702	15	91426560	31374203	Cognitive ability, years of educational attainment or schizophrenia (pleiotropy)
49	SP EUR	rs7177338	rs4702	15	91426560	33740410	Childhood maltreatment
49	SP EUR	rs7177338	rs4702	15	91426560	31835028	Anorexia nervosa, attention-deficit/hyperactivity disorder, autism spectrum disorder, bipolar disorder, major depression, obsessive-compulsive disorder, schizophrenia, or Tourette syndrome (pleiotropy)
49	SP EUR	rs7177338	rs4702	15	91426560	34910505	Vertex-wise cortical thickness
49	SP EUR	rs7177338	rs4702	15	91426560	36324656	Risk-taking behavior (multivariate analysis)
49	SP EUR	rs7177338	rs4702	15	91426560	34910505	Vertex-wise sulcal depth
49	SP EUR	rs7177338	rs4702	15	91426560	35505052	Whole brain restricted directional diffusion (multivariate analysis)
49	SP EUR	rs7177338	rs4702	15	91426560	33097823	Appendicular lean mass
49	SP EUR	rs7177338	rs4702	15	91426560	34560273	Cortical thickness
49	SP EUR	rs7177338	rs4702	15	91426560	34002096	Bipolar disorder
49	SP EUR	rs7177338	rs4702	15	91426560	34446935	Externalizing behaviour (multivariate analysis)
49	SP EUR	rs7177338	rs4702	15	91426560	34929384	Language functional connectivity
49	SP EUR	rs7177338	rs4702	15	91426560	34045744	Major depressive disorder
49	SP EUR	rs7177338	rs4702	15	91426560	36150907	Common executive function
49	SP EUR	rs7177338	rs2071382	15	91428197	30573740	Male-pattern baldness
49	SP EUR	rs7177338	rs2071382	15	91428197	30578418	Pulse pressure
49	SP EUR	rs7177338	rs2071382	15	91428197	28714975	Coronary artery disease (myocardial infarction, percutaneous transluminal coronary angioplasty, coronary artery bypass grafting, angina or chromic ischemic heart disease)
49	SP EUR	rs7177338	rs2071382	15	91428197	35181757	Post-traumatic stress disorder (mental health questionnaire or predicted)
49	SP EUR	rs7177338	rs11539637	15	91428290	31097437	Birth weight
49	SP EUR	rs7177338	rs7183988	15	91428589	31043758	Offspring birth weight
49	SP EUR	rs7177338	rs7183988	15	91428589	31015401	Medication use (beta blocking agents)
49	SP EUR	rs7177338	rs7183988	15	91428589	35505052	Whole brain free water diffusion (multivariate analysis)
49	SP EUR	rs7177338	rs7183988	15	91428589	34594039	Angina pectoris
49	SP EUR	rs7177338	rs7177338	15	91428636	35505052	Whole brain restricted isotropic diffusion (multivariate analysis)
49	SP EUR	rs7177338	rs7177338	15	91428636	34560273	Cortical surface area
49	SP EUR	rs7177338	rs7177338	15	91428636	34910505	Vertex-wise cortical surface area
49	SP EUR	rs7177338	rs1894401	15	91429042	31015401	Medication use (diuretics)
49	SP EUR	rs7177338	rs1894401	15	91429042	34594039	Stable angina pectoris
49	SP EUR	rs7177338	rs1894401	15	91429042	34594039	Myocardial infarction
49	SP EUR	rs7177338	rs1894401	15	91429042	34594039	Medication use (antithrombotic agents)
50	SP EUR	rs716508	rs8063603	16	6310645	29292387	Depressive symptoms
50	SP EUR	rs716508	rs8063603	16	6310645	31926635	Bipolar disorder or major depressive disorder
50	SP EUR	rs716508	rs8063603	16	6310645	30804558	Autism and major depressive disorder (MTAG)
50	SP EUR	rs716508	rs8063603	16	6310645	29255261	Neuroticism
50	SP EUR	rs716508	rs8063603	16	6310645	29700475	Depression
50	SP EUR	rs716508	rs7193263	16	6315880	29292387	Depressive symptoms (MTAG)
50	SP EUR	rs716508	rs7193263	16	6315880	31835028	Anorexia nervosa, attention-deficit/hyperactivity disorder, autism spectrum disorder, bipolar disorder, major depression, obsessive-compulsive disorder, schizophrenia, or Tourette syndrome (pleiotropy)
50	SP EUR	rs716508	rs7193263	16	6315880	34045744	Major depressive disorder
50	SP EUR	rs716508	rs1861188	16	6319505	35835914	Insomnia
50	SP EUR	rs716508	rs716508	16	6336912	29292387	Subjective well-being (MTAG)
50	SP EUR	rs716508	rs716508	16	6336912	30643256	Well-being spectrum (multivariate analysis)
50	SP EUR	rs716508	rs716508	16	6336912	30643256	Life satisfaction
50	SP EUR	rs716508	rs716508	16	6336912	30643256	Positive affect
50	SP EUR	rs716508	rs716508	16	6336912	35589828	Subjective well-being
50	SP EUR	rs716508	rs6500768	16	6342641	32606422	Autism spectrum disorder (MTAG)
51	SP EUR	rs34493962	rs12935276	16	13038723	31926635	Bipolar disorder or major depressive disorder
51	SP EUR	rs34493962	rs7200826	16	13066833	30718901	Depression
51	SP EUR	rs34493962	rs7200826	16	13066833	30643256	Well-being spectrum (multivariate analysis)
51	SP EUR	rs34493962	rs7200826	16	13066833	30643256	Neuroticism
51	SP EUR	rs34493962	rs7200826	16	13066833	30643256	Depressive symptoms
51	SP EUR	rs34493962	rs7200826	16	13066833	31835028	Anorexia nervosa, attention-deficit/hyperactivity disorder, autism spectrum disorder, bipolar disorder, major depression, obsessive-compulsive disorder, schizophrenia, or Tourette syndrome (pleiotropy)
51	SP EUR	rs34493962	rs7200826	16	13066833	34045744	Major depressive disorder
52	SP EUR	rs13339023	rs7184998	16	77214243	35835914	Insomnia
52	SP EUR	rs13339023	rs4888606	16	77231207	34315907	Multisyllabic word repetition
52	SP EUR	rs13339023	rs113199002	16	77249144	30595370	Neuroticism
53	SP EUR	rs303761	rs167336	18	21075441	28552196	Waist circumference
53	SP EUR	rs303761	rs34385798	18	21077259	35585065	F-sharp flavour liking (derived food-liking factor)
53	SP EUR	rs303761	rs12966114	18	21085355	31900758	C-reactive protein levels
53	SP EUR	rs303761	rs177430	18	21086125	28552196	Weight
53	SP EUR	rs303761	rs177430	18	21086125	28552196	Hip circumference
53	SP EUR	rs303761	rs177430	18	21086125	28552196	Body mass index
53	SP EUR	rs303761	rs177430	18	21086125	29326435	Intelligence (MTAG)
53	SP EUR	rs303761	rs177430	18	21086125	34594039	Alanine aminotransferase levels
53	SP EUR	rs303761	rs1788808	18	21090023	32376654	Adult body size
53	SP EUR	rs303761	rs891387	18	21103909	30239722	Waist-hip ratio
53	SP EUR	rs303761	rs1808579	18	21104888	28443625	BMI (adjusted for smoking behaviour)
53	SP EUR	rs303761	rs1808579	18	21104888	29234017	Protein levels in obesity
53	SP EUR	rs303761	rs1808579	18	21104888	32376654	Body size at age 10
53	SP EUR	rs303761	rs1652376	18	21109466	31501611	Predicted visceral adipose tissue
53	SP EUR	rs303761	rs1652376	18	21109466	33128006	Walking pace
53	SP EUR	rs303761	rs2510344	18	21113285	32493714	Low density lipoprotein cholesterol levels
53	SP EUR	rs303761	rs2510344	18	21113285	34887591	Non-HDL cholesterol levels
53	SP EUR	rs303761	rs6507716	18	21115060	32203549	Apolipoprotein A1 levels
53	SP EUR	rs303761	rs12964689	18	21116998	32154731	Triglyceride levels
53	SP EUR	rs303761	rs7239575	18	21120035	31589552	Metabolic syndrome
53	SP EUR	rs303761	rs4800490	18	21126081	31844048	Household income (MTAG)
53	SP EUR	rs303761	rs4800490	18	21126081	31374203	Cognitive ability, years of educational attainment or schizophrenia (pleiotropy)
53	SP EUR	rs303761	rs4800490	18	21126081	34743297	Alzheimer's disease or educational attainment (pleiotropy)
53	SP EUR	rs303761	rs2435307	18	21127910	32203549	HDL cholesterol levels
53	SP EUR	rs303761	rs1652343	18	21131929	34887591	High density lipoprotein cholesterol levels
53	SP EUR	rs303761	rs1788761	18	21133084	36071172	Leisure screen time (MTAG)
53	SP EUR	rs303761	rs1788761	18	21133084	36071172	Moderate-to-vigorous intensity physical activity during leisure time (MTAG)
53	SP EUR	rs303761	rs1805081	18	21140432	19151714	Obesity
53	SP EUR	rs303761	rs2960578	18	21143739	31263887	Mental health study participation (provided email address)
53	SP EUR	rs303761	rs1652348	18	21147509	33910581	Body fat percentage or heart failure (MTAG)
53	SP EUR	rs303761	rs1788783	18	21161134	30595370	Educational attainment (years of education)
53	SP EUR	rs303761	rs1788783	18	21161134	30275531	HDL cholesterol
53	SP EUR	rs303761	rs1788783	18	21161134	30275531	Triglycerides
53	SP EUR	rs303761	rs1788783	18	21161134	34855049	Educational attainment
54	SP EUR	rs7232516	rs7232516	18	50389194	30643256	Depressive symptoms
54	SP EUR	rs7232516	rs7232516	18	50389194	30643256	Life satisfaction
54	SP EUR	rs7232516	rs7232516	18	50389194	30643256	Positive affect
54	SP EUR	rs7232516	rs7232516	18	50389194	30643256	Neuroticism
55	SP EUR	rs1504746	rs11659803	18	50635119	29500382	Feeling miserable
55	SP EUR	rs1504746	rs11659803	18	50635119	35835914	Insomnia
55	SP EUR	rs1504746	rs17408393	18	50709981	32473944	Deliberate self-harm
55	SP EUR	rs1504746	rs17408393	18	50709981	35181757	Post-traumatic stress disorder (mental health questionnaire or predicted)
55	SP EUR	rs1504746	rs12959099	18	50711510	30038396	Educational attainment (years of education)
55	SP EUR	rs1504746	rs7227069	18	50731802	30718901	Depression
55	SP EUR	rs1504746	rs62100765	18	50735418	31844048	Household income (MTAG)
55	SP EUR	rs1504746	rs62100767	18	50738039	34743297	Alzheimer's disease or educational attainment (pleiotropy)
55	SP EUR	rs1504746	rs10502966	18	50748499	29326435	Intelligence (MTAG)
55	SP EUR	rs1504746	rs62100775	18	50754093	29942086	Intelligence
55	SP EUR	rs1504746	rs17410557	18	50776391	29662059	Depression (broad)
55	SP EUR	rs1504746	rs17410557	18	50776391	33830993	Multisite chronic pain
55	SP EUR	rs1504746	rs17411061	18	50795113	29844566	General cognitive ability
55	SP EUR	rs1504746	rs11660938	18	50812736	29147026	Putamen volume
55	SP EUR	rs1504746	rs62097986	18	50818827	25607358	Subcortical brain region volumes
55	SP EUR	rs1504746	rs17411548	18	50822943	35764056	Attention deficit hyperactivity disorder or autism spectrum disorder or intelligence (pleiotropy)
55	SP EUR	rs1504746	rs1431196	18	50832102	29186694	Cognitive ability (MTAG)
55	SP EUR	rs1504746	rs1431196	18	50832102	29186694	Cognitive ability
55	SP EUR	rs1504746	rs1431196	18	50832102	31374203	Cognitive ability, years of educational attainment or schizophrenia (pleiotropy)
55	SP EUR	rs1504746	rs1431196	18	50832102	34187846	Gastroesophageal reflux disease
55	SP EUR	rs1504746	rs77916462	18	50845136	35164939	Brain morphology (MOSTest)
55	SP EUR	rs1504746	rs77162730	18	50845140	32665545	Subcortical volume (MOSTest)
55	SP EUR	rs1504746	rs1367635	18	50861409	33479212	Major depressive disorder (MTAG)
55	SP EUR	rs1504746	rs62098012	18	50862311	34446935	Externalizing behaviour (multivariate analysis)
55	SP EUR	rs1504746	rs62098013	18	50863861	31689377	Lifetime smoking index
55	SP EUR	rs1504746	rs62098013	18	50863861	30643251	Age of smoking initiation (MTAG)
55	SP EUR	rs1504746	rs62098013	18	50863861	30643251	Smoking initiation (ever regular vs never regular) (MTAG)
55	SP EUR	rs1504746	rs62098013	18	50863861	30643251	Smoking initiation (ever regular vs never regular)
55	SP EUR	rs1504746	rs11664320	18	50872623	35361970	Educational attainment
55	SP EUR	rs1504746	rs4405620	18	50884529	32665545	Brain morphology (min-P)
55	SP EUR	rs1504746	rs4405620	18	50884529	32665545	Subcortical volume (min-P)
55	SP EUR	rs1504746	rs6508230	18	50884924	31676860	Brain region volumes
55	SP EUR	rs1504746	rs10502971	18	50887961	33208821	Gut microbiota relative abundance (unclassified genus belonging to family Clostridiaceae)
55	SP EUR	rs1504746	rs11665242	18	50907127	30038396	Educational attainment (MTAG)
55	SP EUR	rs1504746	rs11665242	18	50907127	33169155	Schizophrenia
56	SP EUR	rs113008239
57	SP EUR	rs590076	rs1452787	18	53207207	22821403	Sclerosing cholangitis and ulcerative colitis (combined)
57	SP EUR	rs590076	rs1452787	18	53207207	30643256	Depressive symptoms
57	SP EUR	rs590076	rs1452787	18	53207207	29662059	Depression (broad)
57	SP EUR	rs590076	rs1452787	18	53207207	30643256	Life satisfaction
57	SP EUR	rs590076	rs1452787	18	53207207	30643256	Positive affect
57	SP EUR	rs590076	rs1452787	18	53207207	30643256	Neuroticism
57	SP EUR	rs590076	rs1452787	18	53207207	34045744	Major depressive disorder
57	SP EUR	rs590076	rs2123392	18	53214865	34594039	Lymphocyte count
57	SP EUR	rs590076	rs41396445	18	53242137	32231278	Refractive error
57	SP EUR	rs590076	rs590076	18	53260732	34211149	Age at first birth
57	SP EUR	rs590076	rs10871582	18	53276589	33821002	Brain shape (segment 2)
57	SP EUR	rs590076	rs12458015	18	53305735	31518406	Loneliness
57	SP EUR	rs590076	rs1031831	18	53347258	29970889	Regular attendance at a gym or sports club
57	SP EUR	rs590076	rs1031831	18	53347258	29970889	Regular attendance at a religious group
57	SP EUR	rs590076	rs1031831	18	53347258	29970889	Loneliness (MTAG)
57	SP EUR	rs590076	rs1031831	18	53347258	35361970	Educational attainment
58	SP EUR	rs2852978
59	SP EUR	rs8105753	rs2111530	19	31891006	32999390	Falling risk
59	SP EUR	rs8105753	rs8105753	19	31927547	27841878	Diastolic blood pressure
59	SP EUR	rs8105753	rs8105753	19	31927547	27841878	Systolic blood pressure
60	SP EUR	rs73142881	rs10485622	20	50912495	30643256	Depressive symptoms
60	SP EUR	rs73142881	rs10485622	20	50912495	30643256	Well-being spectrum (multivariate analysis)
60	SP EUR	rs73142881	rs10485622	20	50912495	30643256	Neuroticism
60	SP EUR	rs73142881	rs6096886	20	50951298	31501611	Predicted visceral adipose tissue
60	SP EUR	rs73142881	rs13043844	20	50959453	35835914	Insomnia
60	SP EUR	rs73142881	rs35388084	20	50960490	30239722	Body mass index
60	SP EUR	rs73142881	rs13037010	20	50986299	30239722	Waist-hip ratio
60	SP EUR	rs73142881	rs6091540	20	51087862	28443625	BMI (adjusted for smoking behaviour)
60	SP EUR	rs73142881	rs6091540	20	51087862	28443625	Body mass index (joint analysis main effects and smoking interaction)
60	SP EUR	rs73142881	rs6091540	20	51087862	28443625	BMI in non-smokers
60	SP EUR	rs73142881	rs13041126	20	51092996	23563607	Obesity
60	SP EUR	rs73142881	rs34957979	20	51191639	30593698	Fat-free mass
60	SP EUR	rs73142881	rs66460909	20	51195387	32376654	Adult body size
60	SP EUR	rs73142881	rs34454109	20	51223594	30297969	Type 2 diabetes
61	SP EUR	rs1963676	rs7281463	21	40520783	30643251	Smoking behaviour (cigarettes smoked per day)
61	SP EUR	rs1963676	rs7281463	21	40520783	30643251	Cigarettes smoked per day (MTAG)
61	SP EUR	rs1963676	rs419469	21	40537234	35396580	Schizophrenia
61	SP EUR	rs1963676	rs4817999	21	40554355	34887591	Low density lipoprotein cholesterol levels
61	SP EUR	rs1963676	rs2183573	21	40574305	30275531	LDL cholesterol
61	SP EUR	rs1963676	rs2183573	21	40574305	30275531	Total cholesterol levels
61	SP EUR	rs1963676	rs4818005	21	40588819	30643251	Smoking initiation (ever regular vs never regular) (MTAG)
61	SP EUR	rs1963676	rs4818005	21	40588819	30643251	Age of smoking initiation (MTAG)
61	SP EUR	rs1963676	rs4818005	21	40588819	30643251	Smoking initiation (ever regular vs never regular)
61	SP EUR	rs1963676	rs1888488	21	40686521	32203549	Apolipoprotein B levels
61	SP EUR	rs1963676	rs4818017	21	40690561	34887591	Non-HDL cholesterol levels
61	SP EUR	rs1963676	rs4818017	21	40690561	34446935	Externalizing behaviour (multivariate analysis)
61	SP EUR	rs1963676	rs4818025	21	40709171	32203549	LDL cholesterol levels
61	SP EUR	rs1963676	rs1963676	21	40709960	33730874	Lipoprotein (a) levels
62	SI exclusive	rs61763640
63	SI exclusive	rs11725713	rs60799144	4	21852767	33097823	Appendicular lean mass
63	SI exclusive	rs11725713	rs113972083	4	21852767	35835914	Insomnia
63	SI exclusive	rs11725713	rs4697241	4	21855941	29942085	Neuroticism
63	SI exclusive	rs11725713	rs12498561	4	21860763	30595370	Morning person
64	SI exclusive	rs12705762	rs214475	7	110867535	31740837	Schizophrenia
64	SI exclusive	rs12705762	rs10282292	7	111092478	31689377	Lifetime smoking index
64	SI exclusive	rs12705762	rs2529484	7	111180444	36071172	Leisure screen time
65	SI exclusive	rs2159793	rs2479106	9	126525212	21151128	Polycystic ovary syndrome
65	SI exclusive	rs2159793	rs1752169	9	126586563	32541925	Type 2 diabetes
65	SI exclusive	rs2159793	rs2670139	9	126634255	30718901	Depression
65	SI exclusive	rs2159793	rs10818894	9	126695770	24025145	Adverse response to chemotherapy in breast cancer (alopecia) (cyclophosphamide+doxorubicin+/-5FU)
65	SI exclusive	rs2159793	rs7042625	9	126708175	31669095	Waist circumference adjusted for body mass index
65	SI exclusive	rs2159793	rs4838083	9	126714308	30595370	Height
66	SI exclusive	rs67547743	rs1953354	14	56186034	31676860	Brain region volumes
67	SI exclusive	rs11039165	rs11039149	11	47276675	31879980	Hypertension
67	SI exclusive	rs11039165	rs11039149	11	47276675	31928498	Blood glucose levels
67	SI exclusive	rs11039165	rs11039149	11	47276675	31928498	Systolic blood pressure
67	SI exclusive	rs11039165	rs11039149	11	47276675	29942085	Depressed affect
67	SI exclusive	rs11039165	rs11039149	11	47276675	29500382	Feeling miserable
67	SI exclusive	rs11039165	rs11039149	11	47276675	29500382	Experiencing mood swings
67	SI exclusive	rs11039165	rs11039154	11	47278502	34059833	Glycated hemoglobin levels
67	SI exclusive	rs11039165	rs10501320	11	47293799	30805717	Alzheimer's disease or fasting glucose levels (pleiotropy)
67	SI exclusive	rs11039165	rs10501320	11	47293799	29942085	Worry
67	SI exclusive	rs11039165	rs10501320	11	47293799	21873549	Proinsulin levels
67	SI exclusive	rs11039165	rs10501320	11	47293799	29500382	Suffering from nerves
67	SI exclusive	rs11039165	rs10501320	11	47293799	29500382	Feeling nervous
67	SI exclusive	rs11039165	rs10501320	11	47293799	34059833	Fasting glucose
67	SI exclusive	rs11039165	rs10501320	11	47293799	34594039	Hemoglobin A1c levels
67	SI exclusive	rs11039165	rs11039165	11	47312689	34594039	Glucose levels
67	SI exclusive	rs11039165	rs7944584	11	47336320	22581228	Fasting blood glucose (BMI interaction)
67	SI exclusive	rs11039165	rs7944584	11	47336320	22581228	Fasting blood glucose
67	SI exclusive	rs11039165	rs7944584	11	47336320	23263489	Fasting blood proinsulin levels
67	SI exclusive	rs11039165	rs11039182	11	47346723	29942085	Neuroticism
67	SI exclusive	rs11039165	rs11039182	11	47346723	32002517	Insulin-related traits (multivariate analysis)
67	SI exclusive	rs11039165	rs11039182	11	47346723	26831199	Chronic kidney disease
67	SI exclusive	rs11039165	rs11039182	11	47346723	29500382	Neurociticism
67	SI exclusive	rs11039165	rs11039182	11	47346723	30867560	General factor of neuroticism
67	SI exclusive	rs11039165	rs11039182	11	47346723	31021400	Glycemic traits (pleiotropy)
67	SI exclusive	rs11039165	rs11039183	11	47346940	29059683	Breast cancer
67	SI exclusive	rs11039165	rs2856653	11	47361084	31015401	Medication use (agents acting on the renin-angiotensin system)
68	SI exclusive	rs61955741	rs61361413	13	66542715	31168069	Mood instability
68	SI exclusive	rs61955741	rs111205626	13	66561274	29255261	Neuroticism
68	SI exclusive	rs61955741	rs58446129	13	66582410	29500382	Irritable mood
69	SI exclusive	rs34552237
70	SI exclusive	rs145321328
71	SI exclusive	rs75981610
72	SA exclusive	rs1937450	rs2310752	1	66392405	30643258	Smoking status (ever vs never smokers)
72	SA exclusive	rs1937450	rs2310752	1	66392405	31358974	Alcohol consumption
72	SA exclusive	rs1937450	rs2310752	1	66392405	30595370	Smoking status
72	SA exclusive	rs1937450	rs2310752	1	66392405	34634379	Major depressive disorder or stress-related disorder
72	SA exclusive	rs1937450	rs2997084	1	66393732	30239722	Body mass index
72	SA exclusive	rs1937450	rs2997084	1	66393732	30643251	Alcohol consumption (drinks per week) (MTAG)
72	SA exclusive	rs1937450	rs2997084	1	66393732	35835914	Insomnia
72	SA exclusive	rs1937450	rs4255357	1	66399895	33082346	Smoking initiation
72	SA exclusive	rs1937450	rs4255357	1	66399895	35851147	Alzheimer's disease or gastroesophageal reflux disease
72	SA exclusive	rs1937450	rs2310754	1	66403092	36324656	Risk-taking behavior (multivariate analysis)
72	SA exclusive	rs1937450	rs7528604	1	66407352	31689377	Lifetime smoking index
72	SA exclusive	rs1937450	rs7528604	1	66407352	31116379	Anxiety and stress-related disorders
72	SA exclusive	rs1937450	rs7528604	1	66407352	31116379	Stress-related disorders
72	SA exclusive	rs1937450	rs7528604	1	66407352	31116379	Anxiety disorders
72	SA exclusive	rs1937450	rs7528604	1	66407352	31116379	Anxiety and stress-related disorders (excluding adjustment disorder)
72	SA exclusive	rs1937450	rs7528604	1	66407352	31116379	Anxiety and stress-related disorders (excluding co-morbid schizophrenia)
72	SA exclusive	rs1937450	rs7528604	1	66407352	31116379	Anxiety and stress-related disorders (including obsessive-compulsive disorder)
72	SA exclusive	rs1937450	rs7528604	1	66407352	31116379	Anxiety and stress-related disorders (psychiatric co-morbidity weighting design)
72	SA exclusive	rs1937450	rs7528604	1	66407352	31116379	Anxiety and stress-related disorders (psychiatric co-morbidity covariate model)
72	SA exclusive	rs1937450	rs7528604	1	66407352	34446935	Externalizing behaviour (multivariate analysis)
72	SA exclusive	rs1937450	rs11208774	1	66410109	30038396	Highest math class taken (MTAG)
72	SA exclusive	rs1937450	rs1937455	1	66416939	34855049	Lifetime smoking
72	SA exclusive	rs1937450	rs7547416	1	66419087	32451486	Problematic alcohol use (MTAG)
72	SA exclusive	rs1937450	rs6421482	1	66419905	32451486	Problematic alcohol use
72	SA exclusive	rs1937450	rs7519259	1	66434743	32376654	Adult body size
72	SA exclusive	rs1937450	rs7519259	1	66434743	33980691	Metabolic biomarkers (multivariate analysis)
72	SA exclusive	rs1937450	rs7519259	1	66434743	33980691	Body fat percentage
72	SA exclusive	rs1937450	rs7519259	1	66434743	35879402	Opioid use disorder (MTAG)
72	SA exclusive	rs1937450	rs1937443	1	66469643	30643251	Smoking initiation (ever regular vs never regular) (MTAG)
72	SA exclusive	rs1937450	rs1937443	1	66469643	30643251	Smoking initiation (ever regular vs never regular)
72	SA exclusive	rs1937450	rs2186122	1	66470206	30846698	Sleep duration (short sleep)
72	SA exclusive	rs1937450	rs1937450	1	66478840	31527586	Gastroesophageal reflux disease
72	SA exclusive	rs1937450	rs1392816	1	66481188	30038396	Educational attainment (years of education)
72	SA exclusive	rs1937450	rs1392816	1	66481188	35361970	Educational attainment
72	SA exclusive	rs1937450	rs1392816	1	66481188	30038396	Educational attainment (MTAG)
72	SA exclusive	rs1937450	rs1392816	1	66481188	30643251	Age of smoking initiation (MTAG)
72	SA exclusive	rs1937450	rs1392816	1	66481188	30643251	Smoking cessation (MTAG)
72	SA exclusive	rs1937450	rs1392816	1	66481188	34211149	Age at first sexual intercourse
72	SA exclusive	rs1937450	rs1392817	1	66539456	30804565	Sleep duration
72	SA exclusive	rs1937450	rs1392817	1	66539456	30019117	Adolescent idiopathic scoliosis
72	SA exclusive	rs1937450	rs6661750	1	66546884	30116032	Affective disorder and suicide attempts
73	SA exclusive	rs12473936
74	SA exclusive	rs62367520	rs62369913	5	45112353	30643251	Smoking cessation (MTAG)
74	SA exclusive	rs62367520	rs12523398	5	45119647	34211149	Age at first sexual intercourse
74	SA exclusive	rs62367520	rs4493682	5	45188024	27225129	Educational attainment (years of education)
74	SA exclusive	rs62367520	rs4493682	5	45188024	31374203	Cognitive ability, years of educational attainment or schizophrenia (pleiotropy)
74	SA exclusive	rs62367520	rs4493682	5	45188024	34743297	Alzheimer's disease or educational attainment (pleiotropy)
74	SA exclusive	rs62367520	rs62367470	5	45192276	35361970	Educational attainment
74	SA exclusive	rs62367520	rs10941694	5	45197779	20686651	Chronic kidney disease and serum creatinine levels
74	SA exclusive	rs62367520	rs115825538	5	45214699	36050321	QRS duration
74	SA exclusive	rs62367520	rs62367473	5	45216249	33686288	Schizophrenia vs ADHD (ordinary least squares (OLS))
74	SA exclusive	rs62367520	rs6881773	5	45227500	34594039	Lung cancer
74	SA exclusive	rs62367520	rs12517546	5	45250475	34446935	Externalizing behaviour (multivariate analysis)
74	SA exclusive	rs62367520	rs62367520	5	45279858	30643251	Smoking initiation (ever regular vs never regular) (MTAG)
74	SA exclusive	rs62367520	rs62367520	5	45279858	30643251	Age of smoking initiation (MTAG)
75	SA exclusive	rs1472755	rs4704792	5	155757946	34865855	Trauma exposure
75	SA exclusive	rs1472755	rs4454042	5	155824774	30239722	Waist-hip ratio
75	SA exclusive	rs1472755	rs7448162	5	155850439	34594039	Lymphocyte count
75	SA exclusive	rs1472755	rs1504930	5	155852066	34865855	Post-traumatic stress disorder (MTAG)
75	SA exclusive	rs1472755	rs4705014	5	155852315	30643251	Smoking cessation (MTAG)
76	SA exclusive	rs1806840	rs12656569	5	168738591	30595370	Menarche (age at onset)
77	SA exclusive	rs12528162
78	SA exclusive	rs9479138	rs6557168	6	152201201	31906708	Anxiety
78	SA exclusive	rs9479138	rs9479138	6	152215199	34924174	Depression
78	SA exclusive	rs9479138	rs11155821	6	152215722	30595370	Educational attainment (years of education)
78	SA exclusive	rs9479138	rs11756123	6	152218079	34045744	Major depressive disorder
78	SA exclusive	rs9479138	rs7356921	6	152223003	35361970	Educational attainment
78	SA exclusive	rs9479138	rs2347867	6	152229850	27798627	Age at first birth
78	SA exclusive	rs9479138	rs12204714	6	152235339	34446935	Externalizing behaviour (multivariate analysis)
78	SA exclusive	rs9479138	rs12204714	6	152235339	34211149	Age at first sexual intercourse
78	SA exclusive	rs9479138	rs4305732	6	152240448	30038396	Educational attainment (MTAG)
79	SA exclusive	rs143038214
80	SA exclusive	rs62442213	rs10464366	7	39121500	23382691	IgG glycosylation
81	SA exclusive	rs542811	rs506325	9	14063719	35396580	Schizophrenia
81	SA exclusive	rs542811	rs543458	9	14068327	34887591	High density lipoprotein cholesterol levels
81	SA exclusive	rs542811	rs1689281	9	14075865	33602968	Bell's palsy
82	SA exclusive	rs10901115	rs10901115	9	134848999	29844566	General cognitive ability
82	SA exclusive	rs10901115	rs4601460	9	134849254	30595370	Body mass index
82	SA exclusive	rs10901115	rs4564007	9	134854280	32203549	Triglyceride levels
82	SA exclusive	rs10901115	rs7044246	9	134866271	29186694	Cognitive ability
82	SA exclusive	rs10901115	rs7044246	9	134866271	29186694	Cognitive ability (MTAG)
82	SA exclusive	rs10901115	rs7044246	9	134866271	33414549	Cognitive aspects of educational attainment
82	SA exclusive	rs10901115	rs7044246	9	134866271	30038396	Cognitive performance
82	SA exclusive	rs10901115	rs7044246	9	134866271	35764056	Attention deficit hyperactivity disorder or autism spectrum disorder or intelligence (pleiotropy)
82	SA exclusive	rs10901115	rs9411425	9	134868417	32541925	Type 2 diabetes
82	SA exclusive	rs10901115	rs4382592	9	134870755	32317632	Leisure sedentary behaviour (television watching)
82	SA exclusive	rs10901115	rs4382592	9	134870755	30038396	Highest math class taken (MTAG)
82	SA exclusive	rs10901115	rs4382592	9	134870755	30038396	Self-reported math ability (MTAG)
82	SA exclusive	rs10901115	rs4382592	9	134870755	30038396	Self-reported math ability
82	SA exclusive	rs10901115	rs9328534	9	134874805	34855049	Educational attainment
82	SA exclusive	rs10901115	rs9328534	9	134874805	30038396	Cognitive performance (MTAG)
82	SA exclusive	rs10901115	rs7025089	9	134881443	30239722	Waist-hip ratio
82	SA exclusive	rs10901115	rs9411331	9	134883419	30038396	Educational attainment (years of education)
82	SA exclusive	rs10901115	rs9411332	9	134884054	30038396	Educational attainment (MTAG)
82	SA exclusive	rs10901115	rs7040224	9	134886837	30804565	Insomnia
82	SA exclusive	rs10901115	rs7026534	9	134907263	30643251	Smoking initiation (ever regular vs never regular)
82	SA exclusive	rs10901115	rs7026534	9	134907263	30643251	Smoking initiation (ever regular vs never regular) (MTAG)
82	SA exclusive	rs10901115	rs4962223	9	134930213	30643251	Age of smoking initiation (MTAG)
82	SA exclusive	rs10901115	rs4246167	9	134933730	34446935	Externalizing behaviour (multivariate analysis)
83	SA exclusive	rs12554353	rs10858300	9	137842500	28240269	Ficolin-1 levels
83	SA exclusive	rs12554353	rs4842200	9	137853001	30595370	White blood cell count
83	SA exclusive	rs12554353	rs11103602	9	137854872	29875488	Blood protein levels
83	SA exclusive	rs12554353	rs1038193	9	137855206	32888494	Neutrophil count
83	SA exclusive	rs12554353	rs1038193	9	137855206	32888494	Monocyte percentage of white cells
83	SA exclusive	rs12554353	rs7873100	9	137856843	35078996	Serum levels of protein FCN1
84	SA exclusive	rs7229145
85	SA exclusive	rs59903549	rs59903549	6	156448341	30038396	Cognitive performance (MTAG)
85	SA exclusive	rs59903549	rs59903549	6	156448341	35361970	Educational attainment
86	SA exclusive	rs860324	rs860326	14	57342912	31689377	Lifetime smoking index
86	SA exclusive	rs860324	rs860326	14	57342912	35361970	Educational attainment
86	SA exclusive	rs860324	rs860324	14	57348922	30643251	Smoking initiation (ever regular vs never regular) (MTAG)
87	SA exclusive	rs7461966

### Sheet: S3C
Table S3C. Lead SNPs and significant genomic loci associated with suicide ideation in each ancestry. EUR: European, AFR: African, AMR: Admixed American, ASN: Asian.
No.	Ancestry	Lead SNP rsID	UniqID	Function	Nearest gene	CHR	POS	P	Genomic locus	Start	End	nSNPs	nGWASSNPs	nLeadSNPs	nIndSigSNPs	IndSigSNPs
1	EUR	rs112432457	2:172901195:A:G	intronic	METAP1D	2	172901195	1.27762e-09	1	172530036	172923983	85	40	1	1	rs112432457
2	EUR	rs61345672	2:191507014:A:C	intergenic	NAB1	2	191507014	4.18445e-08	2	191502767	191839976	82	49	1	1	rs61345672
3	EUR	rs42850	5:88019474:A:G	intronic	MEF2C	5	88019474	9.85622e-10	3	87981030	88102281	75	40	1	1	rs42850
4	EUR	rs7803571	7:110993511:C:T	intronic	IMMP2L	7	110993511	4.53708e-08	4	110836200	111180544	135	63	1	1	rs7803571
5	EUR	rs59369558	7:115029650:C:T	intergenic	RP11-222O23.1	7	115029650	5.35237e-09	5	114940147	115113279	69	35	1	1	rs59369558
6	EUR	rs62535711	9:37174829:C:T	intronic	ZCCHC7	9	37174829	3.08563e-08	6	37005561	37395316	47	30	1	2	rs62535711;rs959396
7	EUR	rs10124632	9:120518418:C:T	intergenic	snoZ13_snr52	9	120518418	2.27334e-08	7	120489821	120534073	52	24	1	1	rs10124632
8	EUR	rs11039165	11:47312689:A:G	intronic	MADD	11	47312689	4.65767e-08	8	47229316	47363285	22	15	1	1	rs11039165
9	EUR	rs2806949	13:53646138:A:G	intergenic	OLFM4	13	53646138	2.19691e-10	9	53617781	54049489	227	124	1	3	rs2806949;rs7984963;rs1079232
10	EUR	rs61955741	13:66703903:C:T	intergenic	MIR4704	13	66703903	2.03626e-08	10	66503729	66724659	247	115	1	1	rs61955741
11	EUR	rs8017415	14:56204571:C:T	intergenic	RP11-813I20.2	14	56204571	2.9376e-08	11	56175154	56204701	21	12	1	1	rs8017415
12	EUR	rs11662416	18:50847784:G:T	intronic	DCC	18	50847784	5.13136e-10	12	50358109	50949402	455	233	1	4	rs11662416;rs11664259;rs11663393;rs7231178
13	AFR	rs74815327	1:96452462:A:G	intergenic	RP11-147C23.1	1	96452462	4.549e-08	13	96348896	96463222	46	41	1	1	rs74815327
14	AFR	rs145624415	6:116080621:A:G	intergenic	RP11-282C5.1	6	116080621	1.259e-08	14	116017422	116091034	25	24	1	1	rs145624415
15	AMR	rs34552237	2:103438197:A:G	intergenic	TMEM182	2	103438197	2.14e-08	15	103383987	103574174	8	8	1	1	rs34552237
16	AMR	rs145321328	3:121926006:A:G	intronic	CASR	3	121926006	1.642e-09	16	121832727	121995669	42	40	1	2	rs145321328;rs73184033
17	ASN	rs75981610	1:183896919:G:T	UTR3	RGL1	1	183896919	4.262e-08	17	183868940	183913005	6	6	1	1	rs75981610

### Sheet: S3D
Table S3E. Lead SNPs and significant genomic loci associated with suicide attempt in each ancestry. EUR: European, AFR: African, AMR: Admixed American, EAS: East Asian.
No.	Ancestry	Lead SNP rsID	UniqID	Function	Nearest gene	CHR	POS	P	Genomic locus	Start	End	nSNPs	nGWASSNPs	nLeadSNPs	nIndSigSNPs	IndSigSNPs
1	EUR	rs1937450	1:66478840:G:T	intronic	PDE4B	1	66478840	4.30509e-08	1	66392405	66552709	94	53	1	1	rs1937450
2	EUR	rs11165687	1:97099767:C:T	intergenic	RPL7P9	1	97099767	2.85618e-08	2	97074144	97100505	3	1	1	1	rs11165687
3	EUR	rs12473936	2:48273872:A:C	ncRNA_intronic	AC079807.4	2	48273872	2.90513e-09	3	48178775	48324044	26	13	1	2	rs12473936;rs4309622
4	EUR	rs11682437	2:58887293:G:T	ncRNA_intronic	LINC01122	2	58887293	3.27261e-09	4	58870750	58944795	23	6	1	1	rs11682437
5	EUR	rs966971	2:60138262:C:T	ncRNA_intronic	RP11-444A22.1	2	60138262	5.96383e-11	5	60114796	60529699	190	102	2	4	rs966971;rs4672332;rs12713414;rs9808396
6	EUR	rs9808396	2:60520351:A:T	intergenic	AC007381.3	2	60520351	2.29372e-08
7	EUR	rs7621797	3:49798864:A:G	intronic	IP6K1	3	49798864	5.16115e-09	6	49609477	49890967	105	50	1	1	rs7621797
8	EUR	rs1472755	5:155819907:A:G	intronic	SGCD	5	155819907	4.96031e-08	7	155737448	155915825	108	62	1	1	rs1472755
9	EUR	rs12528162	6:19267925:G:T	intergenic	RP11-686D16.1	6	19267925	2.15187e-08	8	19208477	19313381	48	15	1	1	rs12528162
10	EUR	rs4870060	6:152231404:A:G	intronic	ESR1	6	152231404	1.45065e-09	9	152201201	152264529	47	26	1	1	rs4870060
11	EUR	rs59903549	6:156448341:C:T	intergenic	MIR1202	6	156448341	2.02289e-08	10	156427429	156474817	62	34	1	2	rs59903549;rs9480261
12	EUR	rs62442213	7:39146933:C:T	intronic	POU6F2	7	39146933	2.28507e-08	11	39056649	39241481	74	44	1	2	rs62442213;rs62443626
13	EUR	rs12666306	7:115082406:A:G	intergenic	RP11-222O23.1	7	115082406	3.72666e-16	12	114929575	115116526	101	48	1	5	rs12666306;rs35689192;rs62477310;rs12537384;rs7797141
14	EUR	rs10245031	7:117498461:C:T	intronic	CTTNBP2	7	117498461	3.50725e-08	13	117494837	117532010	26	16	1	1	rs10245031
15	EUR	rs542811	9:14068315:A:T	upstream	RP11-280O24.1	9	14068315	1.48825e-08	14	14060364	14088789	22	9	1	1	rs542811
16	EUR	rs13297152	9:37075623:C:T	ncRNA_exonic	RP11-465M18.1	9	37075623	4.93542e-11	15	37073902	37379492	92	49	1	2	rs13297152;rs13291566
17	EUR	rs10901115	9:134848999:C:T	intronic	MED27	9	134848999	3.08362e-09	16	134786548	134946805	96	58	1	2	rs10901115;rs72763604
18	EUR	rs12554353	9:137848020:C:T	intergenic	RP11-447M12.2	9	137848020	9.66945e-09	17	137835862	137873099	35	16	1	1	rs12554353
19	EUR	rs2582897	11:28615700:C:T	intergenic	RP11-22P4.1	11	28615700	2.26795e-13	18	28591168	28694440	174	105	1	1	rs2582897
20	EUR	rs4245150	11:113364647:G:T	intergenic	DRD2	11	113364647	3.93305e-10	19	113241877	113413565	104	59	1	2	rs4245150;rs11214605
21	EUR	rs9525166	13:96897256:A:T	intronic	HS6ST3	13	96897256	1.61374e-11	20	96589737	97029792	304	185	1	3	rs9525166;rs7337506;rs12585736
22	EUR	rs860324	14:57348922:G:T	ncRNA_intronic	OTX2-AS1:RP11-1085N6.5	14	57348922	2.02195e-08	21	57342912	57350427	7	4	1	1	rs860324
23	EUR	rs7173565	15:38850330:C:T	intronic	RASGRP1	15	38850330	4.16919e-09	22	38817614	38909464	35	17	1	2	rs7173565;rs11073332
24	EUR	rs419055	15:47676519:A:T	ncRNA_intronic	SEMA6D:CTD-2050N2.1	15	47676519	2.2769e-08	23	47613403	47685504	158	95	1	2	rs419055;rs7175414
25	EUR	rs7177338	15:91428636:A:G	exonic	FES	15	91428636	1.46405e-10	24	91412850	91429042	11	1	1	1	rs7177338
26	EUR	rs6564414	16:77261490:C:G	ncRNA_intronic	RP11-538I12.2	16	77261490	3.10079e-08	25	77211339	77300429	93	42	1	1	rs6564414
27	EUR	rs72925321	18:50807202:A:G	intronic	DCC	18	50807202	2.70477e-09	26	50517509	51059160	424	211	2	7	rs72925321;rs72927294;rs72925341;rs12953529;rs34569535;rs7229097;rs6508210
28	EUR	rs72925341	18:50827476:C:T	intronic	DCC	18	50827476	2.18672e-10
29	EUR	rs1642313	18:53287570:C:T	intronic	TCF4	18	53287570	4.01301e-10	27	53195249	53749583	128	74	2	5	rs1642313;rs652714;rs4800995;rs41396445;rs2852978
30	EUR	rs2852978	18:53749583:A:G	ncRNA_intronic	CTD-2008L17.2:RP11-456O19.2	18	53749583	5.25671e-09
31	EUR	rs2735309	21:40715313:C:T	intronic	HMGN1	21	40715313	1.63428e-08	28	40513750	40719241	224	102	1	1	rs2735309
32	AFR	rs144908548	9:25888160:C:T	intergenic	RP11-477G9.1	9	25888160	7.719e-09	29	25848384	25888160	3	2	1	1	rs144908548
33	AMR	rs73065164	2:210290180:G:T	intronic	MAP2	2	210290180	3.196e-08	30	210156503	210771927	9	4	1	1	rs73065164
34	AMR	rs145491971	3:37293763:C:CT	intronic	GOLGA4	3	37293763	1.926e-08	31	37272747	37478908	6	1	1	1	rs145491971
35	AMR	rs7461966	8:88741064:C:G	ncRNA_intronic	AF121898.3	8	88741064	1.705e-08	32	88741064	88741064	1	1	1	1	rs7461966
36	EAS	rs143038214	7:6074506:C:T	intronic	EIF2AK1:ANKRD61	7	6074506	3.116e-08	33	6060269	6205758	4	4	1	1	rs143038214

### Sheet: S3E
Table S3D. Cross-ancestry meta-analysis and ancestry-exclusive lead SNPs and significant genomic loci associated with suicide ideation. EUR: European, AMR: Admixed American, ASN: Asian.
No.	Ancestry	Lead SNP rsID	UniqID	Function	Nearest gene	CHR	POS	P	Genomic locus	Start	End	nSNPs	nGWASSNPs	nLeadSNPs	nIndSigSNPs	IndSigSNPs
1	Cross-ancestry	rs61763640	1:2897707:C:G	intergenic	ACTRT2	1	2897707	3.823e-08	1	2895806	2897707	3	3	1	1	rs61763640
2	Cross-ancestry	rs112432457	2:172901195:A:G	intronic	METAP1D	2	172901195	4.79e-11	2	172530036	172923983	49	49	1	1	rs112432457
3	Cross-ancestry	rs1558473	2:191504064:A:C	intergenic	NAB1	2	191504064	3.399e-08	3	191502767	191839976	48	48	1	1	rs1558473
4	Cross-ancestry	rs11725713	4:21834619:A:G	intronic	KCNIP4	4	21834619	3.03e-08	4	21786076	21878792	104	103	1	1	rs11725713
5	Cross-ancestry	rs42850	5:88019474:A:G	intronic	MEF2C	5	88019474	2.271e-09	5	87968864	88102281	41	41	1	2	rs42850;rs6882046
6	Cross-ancestry	rs12705762	7:111039799:C:T	intronic	IMMP2L	7	111039799	1.435e-08	6	110864299	111206032	31	30	1	1	rs12705762
7	Cross-ancestry	rs62474669	7:114963568:C:T	intergenic	AC068610.5	7	114963568	1.234e-11	7	114951541	115113279	58	58	1	1	rs62474669
8	Cross-ancestry	rs9407059	9:37021165:G:T	intronic	PAX5	9	37021165	4.126e-10	8	37005561	37406391	106	106	2	2	rs9407059;rs10973232
9	Cross-ancestry	rs10973232	9:37150985:A:G	intronic	ZCCHC7	9	37150985	1.476e-08
10	Cross-ancestry	rs1927890	9:120528606:C:T	intergenic	RP11-281A20.2	9	120528606	6.54e-09	9	120490567	120534073	29	28	1	1	rs1927890
11	Cross-ancestry	rs2159793	9:126701763:C:T	intergenic	DENND1A	9	126701763	4.597e-08	10	126462080	126714308	24	24	1	1	rs2159793
12	Cross-ancestry	rs12287815	11:20303373:A:G	intergenic	HTATIP2	11	20303373	1.464e-08	11	20303373	20318393	7	7	1	1	rs12287815
13	Cross-ancestry	rs5008125	13:53813933:A:G	intergenic	RN7SL618P	13	53813933	1.699e-09	12	53617781	53862161	80	78	1	2	rs5008125;rs2806949
14	Cross-ancestry	rs67547743	14:56204701:A:G	intergenic	RP11-813I20.2	14	56204701	2.449e-08	13	56175154	56204701	13	13	1	1	rs67547743
15	Cross-ancestry	rs11662416	18:50847784:G:T	intronic	DCC	18	50847784	1.468e-10	14	50364508	50995585	463	459	1	5	rs11662416;rs60658082;rs11664259;rs11663393;rs7231178
16	EUR exclusive	rs11039165	11:47312689:A:G	intronic	MADD	11	47312689	4.65767e-08	15	47229316	47363285	22	15	1	1	rs11039165
17	EUR exclusive	rs61955741	13:66703903:C:T	intergenic	MIR4704	13	66703903	2.03626e-08	16	66503729	66724659	247	115	1	1	rs61955741
18	AMR exclusive	rs34552237	2:103438197:A:G	intergenic	TMEM182	2	103438197	2.14e-08	17	103383987	103574174	8	8	1	1	rs34552237
19	AMR exclusive	rs145321328	3:121926006:A:G	intronic	CASR	3	121926006	1.642e-09	18	121832727	121995669	42	40	1	2	rs145321328;rs73184033
20	ASN exclusive	rs75981610	1:183896919:G:T	UTR3	RGL1	1	183896919	4.262e-08	19	183868940	183913005	6	6	1	1	rs75981610

### Sheet: S3F
Table S3F. Cross-ancestry meta-analysis and ancestry-exclusive lead SNPs and significant genomic loci associated with suicide attempt. EUR: European, AMR: Admixed American.
No.	Ancestry	Lead SNP rsID	UniqID	Function	Nearest gene	CHR	POS	P	Genomic locus	Start	End	nSNPs	nGWASSNPs	nLeadSNPs	nIndSigSNPs	IndSigSNPs
1	Cross-ancestry	rs1937450	1:66478840:G:T	intronic	PDE4B	1	66478840	1.642e-08	1	66392467	66546376	65	53	1	1	rs1937450
2	Cross-ancestry	rs12473936	2:48273872:A:C	ncRNA_intronic	AC079807.4	2	48273872	3.189e-09	2	48178775	48324044	19	14	1	2	rs12473936;rs7601767
3	Cross-ancestry	rs11682437	2:58887293:G:T	ncRNA_intronic	LINC01122	2	58887293	6.182e-09	3	58873804	58936057	8	6	1	1	rs11682437
4	Cross-ancestry	rs11125819	2:60158121:C:G	ncRNA_intronic	RP11-444A22.1	2	60158121	9.855e-11	4	60115069	60527729	142	99	2	5	rs11125819;rs6719762;rs1559625;rs12713414;rs7598252
5	Cross-ancestry	rs7598252	2:60517299:A:G	intergenic	AC007381.3	2	60517299	1.259e-08
6	Cross-ancestry	rs7621797	3:49798864:A:G	intronic	IP6K1	3	49798864	1.313e-09	5	49609477	49890967	102	52	1	1	rs7621797
7	Cross-ancestry	rs62367520	5:45279858:A:C	intronic	HCN1	5	45279858	2.904e-08	6	45104125	45285481	89	84	1	1	rs62367520
8	Cross-ancestry	rs1472755	5:155819907:A:G	intronic	SGCD	5	155819907	4.236e-08	7	155737448	155915825	78	65	1	1	rs1472755
9	Cross-ancestry	rs1806840	5:168708253:C:T	intronic	SLIT3	5	168708253	2.369e-08	8	168689733	168753932	32	30	1	1	rs1806840
10	Cross-ancestry	rs12528162	6:19267925:G:T	intergenic	RP11-686D16.1	6	19267925	2.719e-08	9	19208477	19303601	31	15	1	1	rs12528162
11	Cross-ancestry	rs35869525	6:26946687:C:T	ncRNA_intronic	LINC00240	6	26946687	2.727e-08	10	25983010	27945396	272	139	1	1	rs35869525
12	Cross-ancestry	rs9479138	6:152215199:G:T	intronic	ESR1	6	152215199	1.476e-10	11	152201201	152264529	45	37	1	1	rs9479138
13	Cross-ancestry	rs143038214	7:6074506:C:T	intronic	EIF2AK1:ANKRD61	7	6074506	3.116e-08	12	5377335	6790024	37	7	1	1	rs143038214
14	Cross-ancestry	rs62442213	7:39146933:C:T	intronic	POU6F2	7	39146933	8.493e-09	13	39045934	39241481	111	79	1	3	rs62442213;rs62443626;rs12701691
15	Cross-ancestry	rs12666306	7:115082406:A:G	intergenic	RP11-222O23.1	7	115082406	1.255e-16	14	114929575	115113279	70	47	1	4	rs12666306;rs35689192;rs62477310;rs12537384
16	Cross-ancestry	rs542811	9:14068315:A:T	upstream	RP11-280O24.1	9	14068315	1.147e-08	15	14060364	14088789	18	9	1	1	rs542811
17	Cross-ancestry	rs13297152	9:37075623:C:T	ncRNA_exonic	RP11-465M18.1	9	37075623	8.192e-12	16	37075623	37376665	79	56	1	2	rs13297152;rs13291566
18	Cross-ancestry	rs10901115	9:134848999:C:T	intronic	MED27	9	134848999	3.311e-09	17	134790202	134946805	83	58	1	2	rs10901115;rs72763604
19	Cross-ancestry	rs12554353	9:137848020:C:T	intergenic	RP11-447M12.2	9	137848020	3.258e-09	18	137836335	137873099	22	17	1	1	rs12554353
20	Cross-ancestry	rs2582897	11:28615700:C:T	intergenic	RP11-22P4.1	11	28615700	2.105e-13	19	28591168	28694440	138	105	1	1	rs2582897
21	Cross-ancestry	rs11608185	11:113294976:C:T	intronic	DRD2	11	113294976	3.419e-11	20	113199146	113413565	125	117	1	3	rs11608185;rs17602038;rs2186800
22	Cross-ancestry	rs8002865	13:96895532:A:G	intronic	HS6ST3	13	96895532	1.411e-12	21	96299311	97029792	422	386	1	4	rs8002865;rs7981931;rs34738594;rs12585736
23	Cross-ancestry	rs7173565	15:38850330:C:T	intronic	RASGRP1	15	38850330	9.856e-10	22	38820647	38926835	60	53	1	3	rs7173565;rs10852027;rs72729314
24	Cross-ancestry	rs419055	15:47676519:A:T	ncRNA_intronic	SEMA6D:CTD-2050N2.1	15	47676519	3.601e-08	23	47615220	47685080	108	74	1	1	rs419055
25	Cross-ancestry	rs7177338	15:91428636:A:G	exonic	FES	15	91428636	2.221e-11	24	91412850	91429042	9	1	1	1	rs7177338
26	Cross-ancestry	rs13337186	16:77216263:A:G	intergenic	MON1B	16	77216263	1.656e-08	25	77211339	77282623	54	35	1	1	rs13337186
27	Cross-ancestry	rs7229145	18:36758925:A:G	intergenic	LINC00669	18	36758925	3.248e-08	26	36669849	36810921	62	48	1	1	rs7229145
28	Cross-ancestry	rs72925321	18:50807202:A:G	intronic	DCC	18	50807202	2.987e-09	27	50366632	51059160	294	193	2	9	rs72925321;rs72927294;rs1074057;rs7232516;rs10502971;rs62098330;rs34569535;rs4506980;rs7231178
29	Cross-ancestry	rs10502971	18:50887961:A:G	intronic	DCC	18	50887961	6.741e-11
30	Cross-ancestry	rs12457071	18:53359473:A:C	intergenic	TCF4	18	53359473	1.074e-10	28	53207207	53749583	88	60	2	4	rs12457071;rs4800995;rs41396445;rs2852978
31	Cross-ancestry	rs2852978	18:53749583:A:G	ncRNA_intronic	CTD-2008L17.2:RP11-456O19.2	18	53749583	3.905e-09
32	Cross-ancestry	rs7283420	21:40666865:C:T	intronic	BRWD1	21	40666865	1.827e-08	29	40512918	40718354	162	115	1	1	rs7283420
33	EUR exclusive	rs11165687	1:97099767:C:T	intergenic	RPL7P9	1	97099767	2.85618e-08	30	97074144	97100505	3	1	1	1	rs11165687
34	EUR exclusive	rs59903549	6:156448341:C:T	intergenic	MIR1202	6	156448341	2.02289e-08	31	156427429	156474817	62	34	1	2	rs59903549;rs9480261
35	EUR exclusive	rs10245031	7:117498461:C:T	intronic	CTTNBP2	7	117498461	3.50725e-08	32	117494837	117532010	26	16	1	1	rs10245031
36	EUR exclusive	rs860324	14:57348922:G:T	ncRNA_intronic	OTX2-AS1:RP11-1085N6.5	14	57348922	2.02195e-08	33	57342912	57350427	7	4	1	1	rs860324
37	AMR exclusive	rs7461966	8:88741064:C:G	ncRNA_intronic	AF121898.3	8	88741064	1.705e-08	34	88741064	88741064	1	1	1	1	rs7461966

### Sheet: S4
Table S4. Additional independent genome-wide significant SNPs identified by COJO analysis in EUR descent.
Suicide phenotype	Ancestry	Chr	SNP	bp	refA	freq	b	se	p	n	freq_geno	bJ	bJ_se	pJ	LD_r	Function	Mapped gene symbol ID	Ensembl gene ID	Gene type
Suicide attempt	EUR	18	rs7229145	36758925	A	0.502636	-0.0179443	0.00331232	6.05e-08	213800	0.492965	-0.0185765	0.00331441	2.09e-08	0.0343856	intergenic_variant
	EUR	18	rs10853530	42742998	A	0.420752	0.0183576	0.00343214	8.86e-08	204257	0.346698	0.019491	0.00343517	1.4e-08	0.0227184	intron_variant		ENSG00000267101	lncRNA
Suicidality spectrum	EUR	16	rs3909543	72183543	G	0.432756	-0.0122381	0.00230706	1.13e-07	674578	0.581274	-0.0127191	0.00230841	3.59e-08	-0.033903	intron_variant	PMFBP1	ENSG00000118557	protein_coding

### Sheet: S5
Table S5. Credible sets and putative causal SNPs for suicide phenotypes identified by SuSiEx fine-mapping of multi-ancestry GWAS. SNPs with posterior inclusion probability (PIP) > 0.8 are highlighted in bold.
Suicide phenotype	Locus	CHR	Start	Stop	CS_ID	CS_LENGTH	CS_PURITY	MAX_PIP	MAX_PIP_SNP	BP	Function	Mapped gene symbol ID	Ensembl gene ID	Gene type	POST-HOC_PROB_EUR	POST-HOC_PROB_AFR	POST-HOC_PROB_AMR	POST-HOC_PROB_ASN/EAS
Suicide ideation	1	1	96348896	96463222	1	1	1	0.999919	rs74815327	96452462	intron_variant	LINC02790	ENSG00000237435	lncRNA	0.5	1	0.5	0.5
					2	8	1	0.552753	rs76143711	96402442	upstream_gene_variant	LINC02790	ENSG00000237435	lncRNA	0.5	1	0.5	0.5
	2	2	103383987	103574174	1	3	0.941046	0.846746	rs34552237	103438197	downstream_gene_variant	TMEM182	ENSG00000170417	protein_coding	0.499967	0.333533	0.999433	0.499949
	3	2	172530036	172923983	1	4	0.968776	0.812913	rs112432457	172901195	intron_variant	METAP1D	ENSG00000172878	protein_coding	0.999969	0.865754	0.359454	0.280833
	4	2	191502767	191839976	1	42	0.686704	0.0718292	rs13412750	191634958	intron_variant	-	ENSG00000228509	lncRNA	0.999351	0.305441	0.282339	0.291657
	5	3	121832727	121995669	1	2	0.941405	0.94192	rs145321328	121926006	intron_variant	CASR	ENSG00000036828	protein_coding	0.510515	0.496378	0.999892	0.499986
	6	5	87981030	88102281	1	28	0.987604	0.0805469	rs42850	88019474	intron_variant	MEF2C	ENSG00000081189	protein_coding	0.999998	0.247292	0.344602	0.646129
	7	6	116017422	116091034	1	1	1	0.964181	rs145624415	116080621	intergenic_variant	-	-	-	0.5	1	0.5	0.5
	8	7	110836200	111180544	1	44	0.640883	0.115887	rs12705762	111039799	intron_variant	IMMP2L	ENSG00000184903	protein_coding	0.999223	0.253687	0.652395	0.306834
	9	7	114940147	115113279	1	18	0.962923	0.169188	rs59369558	115029650	intron_variant	-	ENSG00000298119	lncRNA	0.999999	0.388103	0.999942	0.490039
	10	9	120489821	120534073	1	17	0.875514	0.0900413	rs10124632	120518418	intergenic_variant	-	-	-	0.999982	0.671931	0.348414	0.275137
	11	9	37005561	37395316	1	1	1	0.968658	rs9407059	37021165	intron_variant	PAX5	ENSG00000196092	protein_coding	0.991206	0.942239	0.48863	0.621459
					2	60	0.535759	0.154836	rs62535706	37134370	intron_variant	ZCCHC7	ENSG00000147905	protein_coding	0.95627	0.807408	0.369573	0.335365
	12	11	47229316	47363285	1	7	0.855833	0.312165	rs11039165	47312689	intron_variant	MADD	ENSG00000110514	protein_coding	0.999326	0.326234	0.398393	0.385867
	13	13	53617781	54049489	1	30	0.643719	0.146899	rs2806949	53646138	intergenic_variant	-	-	-	0.999996	0.301721	0.271525	0.618467
	14	13	66503729	66724659	1	76	0.753296	0.146447	rs61955741	66703903	intergenic_variant	-	-	-	0.999291	0.29613	0.279168	0.237614
	15	14	56175154	56204701	1	6	0.928349	0.379862	rs8017415	56204571	intergenic_variant	-	-	-	0.999911	0.400907	0.37762	0.26681
	16	18	50358109	50949402	1	46	0.685423	0.0877282	rs11662416	50847784	intron_variant	DCC	ENSG00000187323	protein_coding	0.999983	0.369775	0.346017	0.586055
Suicide attempt	1	1	66392405	66552709	1	34	0.557471	0.165268	rs1937450	66478840	intron_variant	PDE4B	ENSG00000184588	protein_coding	0.999495	0.582028	0.26798	0.382904
	2	1	97074144	97100505	1	12	0.988154	0.163037	rs17115529	97076234	intergenic_variant	-	-	-	0.999817	0.360145	0.379612	0.41228
	3	2	210156503	210771927	1	1	1	0.996144	rs73065164	210290180	intron_variant	MAP2	ENSG00000078018	protein_coding	0.499815	0.395289	0.997933	0.499959
	4	2	48178775	48324044	1	3	0.988853	0.905371	rs12473936	48273872	intron_variant	-	ENSG00000230773	lncRNA	0.999985	0.541181	0.497333	0.760165
	5	2	58870750	58944795	1	4	0.957432	0.338027	rs11682437	58887293	intron_variant	LINC01122	ENSG00000233723	lncRNA	0.999971	0.212255	0.321385	0.259166
	6	2	60114796	60529699	1	19	0.689003	0.241305	rs11125819	60158121	intron_variant	-	ENSG00000233891	lncRNA	0.999995	0.240654	0.619485	0.36561
					2	10	0.791046	0.35345	rs9309323	60490322	intron_variant	-	ENSG00000299640	lncRNA	0.99929	0.272	0.331323	0.477843
	7	3	37272747	37478908	1	1	1	0.999915	rs145491971	37293763	intron_variant	GOLGA4	ENSG00000144674	protein_coding	0.499978	0.499949	0.999785	0.499997
	8	3	49609477	49890967	1	37	0.894493	0.0803745	rs9870858	49769071	intron_variant	IP6K1	ENSG00000176095	protein_coding	0.999998	0.555525	0.323944	0.5
	9	5	155737448	155915825	1	41	0.542163	0.118833	rs2871924	155770918	intron_variant	SGCD	ENSG00000170624	protein_coding	0.999895	0.260183	0.506934	0.732544
	10	6	152201201	152264529	1	12	0.857187	0.209417	rs4870060	152231404	intron_variant	ESR1	ENSG00000091831	protein_coding	0.999913	0.582057	0.403236	0.401526
					2	13	1	0.11325	rs75771929	152248820	intron_variant	ESR1	ENSG00000091831	protein_coding	0.989967	0.457399	0.307659	0.565152
	11	6	19208477	19313381	1	2	1	0.794664	rs9465329	19275500	intergenic_variant	-	-	-	0.999999	0.999266	0.298649	0.285371
	12	7	114929575	115116526	1	15	0.962923	0.169095	rs62474669	114963568	intron_variant	-	ENSG00000298119	lncRNA	1	0.256654	0.971341	0.430544
	13	7	117494837	117532010	1	10	0.985822	0.2989	rs10245031	117498461	intron_variant	CTTNBP2	ENSG00000077063	protein_coding	0.999959	0.415192	0.2987	0.447193
	14	8	88741064	88741064	1	1	1	1	rs7461966	88741064	intron_variant	-	ENSG00000253500	lncRNA	0.406546	0.499994	0.276414	0.455728
	15	9	134786548	134946805	1	33	0.954028	0.0929429	rs9328534	134874805	intron_variant	MED27	ENSG00000160563	protein_coding	0.999987	0.429619	0.341199	0.454377
	16	9	137835862	137873099	1	11	0.792176	0.395692	rs12551943	137836335	upstream_gene_variant	-	ENSG00000298953	lncRNA	0.999983	0.638166	0.499989	0.302251
	17	9	14060364	14088789	1	4	0.971016	0.726968	rs542811	14068315	upstream_gene_variant	ATP5PDP3	ENSG00000213954	processed_pseudogene	0.999966	0.37177	0.633446	0.448721
	18	9	25848384	25888160	1	2	0.916941	0.896219	rs144908548	25888160	downstream_gene_variant	-	ENSG00000300408	lncRNA	0.499998	0.999956	0.499998	0.5
	19	9	37073902	37379492	1	28	0.951144	0.179278	rs13297152	37075623	intron_variant	EBLN3P	ENSG00000281649	lncRNA	1	0.223144	0.49905	0.558596
	20	11	28591168	28694440	1	10	0.927728	0.53723	rs7931440	28623873	intergenic_variant	-	-	-	1	0.271176	0.327728	0.269112
	21	11	113241877	113413565	1	21	0.861977	0.0850623	rs7131681	113300052	intron_variant	DRD2	ENSG00000149295	protein_coding	0.997243	0.623359	0.547753	0.52093
					2	22	0.832845	0.108708	rs17602038	113364691	intergenic_variant	-	-	-	0.983205	0.362425	0.301397	0.493524
	22	13	96589737	97029792	1	42	0.759422	0.0478574	rs8002865	96895532	intron_variant	HS6ST3	ENSG00000185352	protein_coding	1	0.279326	0.479488	0.81794
	23	14	57342912	57350427	1	1	1	0.988252	rs860324	57348922	intron_variant	OTX2-AS1	ENSG00000248550	lncRNA	0.999987	0.497725	0.498871	0.332843
	24	15	38817614	38909464	1	15	0.544159	0.603474	rs7173565	38850330	intron_variant	RASGRP1	ENSG00000172575	protein_coding	0.99994	0.324714	0.551512	0.42306
	25	15	47613403	47685504	1	12	0.988416	0.206354	rs281264	47675569	intron_variant	SEMA6D	ENSG00000137872	protein_coding	1	0.552429	1	0.5
	26	15	91412850	91429042	1	1	1	0.999781	rs7177338	91428636	intron_variant	FES	ENSG00000182511	protein_coding	0.999999	0.454145	0.369254	0.41918
	27	16	77211339	77300429	1	26	0.961916	0.0822648	rs2278045	77224863	upstream_gene_variant	MON1B	ENSG00000103111	protein_coding	0.999961	0.385408	0.702782	0.345887
	28	18	50517509	51059160	1	61	0.573188	0.181605	rs10502971	50887961	intron_variant	DCC	ENSG00000187323	protein_coding	0.999955	0.238654	0.498817	0.559371
	29	18	50517509	51059160	2	3	0.863482	0.745001	rs113008239	51059160	intron_variant	LINC01917	ENSG00000260433	lncRNA	0.991621	0.491747	0.236242	0.4929
	30	18	53195249	53749583	1	13	0.647692	0.22324	rs10871582	53276589	intron_variant	-	ENSG00000267284	lncRNA	0.999377	0.913853	0.25055	0.321355
	31	21	40513750	40719241	1	69	0.871609	0.0351248	rs34394827	40528087	intergenic_variant	-	-	-	0.999967	0.280708	0.499198	0.563046
Suicidality spectrum	1	1	210068117	210352513	1	103	0.901391	0.0369627	rs4844948	210306844	intron_variant	SYT14	ENSG00000143469	protein_coding
	2	1	73275828	73944904	1	15	0.917852	0.0881565	rs2422321	73293393	intron_variant	-	ENSG00000225087	lncRNA
	3	1	97115049	97283948	1	50	0.623918	0.0431839	rs6662347	97175111	intergenic_variant	-	-	-
	4	2	15311954	15468791	1	32	0.892294	0.0823885	rs10206116	15450646	intron_variant	NBAS	ENSG00000151779	protein_coding
	5	2	172521827	172923983	1	8	0.960407	0.191927	rs12989560	172901534	intron_variant	METAP1D	ENSG00000172878	protein_coding
	6	2	17463198	17555539	1	15	0.919552	0.313307	rs2946576	17555539	intron_variant	-	ENSG00000299177	lncRNA
	7	2	191502767	191839976	1	35	0.779855	0.0810286	rs1558473	191504064	intron_variant	-	ENSG00000284052	lncRNA
	8	2	207883760	207927831	1	3	1	0.471192	rs4643522	207884377	intron_variant	-	ENSG00000299281	lncRNA
	9	2	22548774	22960181	1	16	0.876553	0.13003	rs4425103	22821666	intergenic_variant	-	-	-
					2	16	0.703603	0.123462	rs66994942	22577783	intron_variant	LINC01830	ENSG00000228999	lncRNA
	10	2	58870750	58944795	1	5	0.910164	0.359256	rs11682437	58887293	intron_variant	LINC01122	ENSG00000233723	lncRNA
	11	2	60114796	60529903	1	27	0.617676	0.274778	rs7598252	60517299	intergenic_variant	-	-	-
					2	7	0.900054	0.268539	rs7602545	60159388	intron_variant	-	ENSG00000233891	lncRNA
	12	3	12622623	12734469	1	8	0.984962	0.257222	rs9834310	12709606	upstream_gene_variant	RAF1	ENSG00000132155	protein_coding
	13	3	48724811	49890967	1	80	0.514168	0.0356662	rs6797299	49609794	intron_variant	BSN	ENSG00000164061	protein_coding
	14	3	56320413	56433794	1	52	0.718195	0.319565	rs4246675	56429943	intron_variant	ERC2	ENSG00000187672	protein_coding
	15	4	183478286	183503764	1	7	0.923308	0.385661	rs72701946	183478286	intron_variant	TENM3	ENSG00000218336	protein_coding
	16	4	28263532	28371985	1	23	0.716044	0.14843	rs13137916	28319636	intron_variant	-	ENSG00000250038	lncRNA
	17	4	44902721	45004827	1	96	0.933048	0.0370977	rs11936289	44911782	intergenic_variant	-	-	-
	18	5	153085668	153549678	1	17	0.96544	0.158043	rs2926838	153169285	intron_variant	GRIA1	ENSG00000155511	protein_coding
					2	3	0.942846	0.729804	rs55889064	153370299	3_prime_UTR_variant	FAM114A2	ENSG00000055147	protein_coding
	19	5	87981030	88065637	1	3	0.97357	0.494615	rs34338	87993365	intron_variant	MEF2C-AS2	ENSG00000245864	lncRNA
	20	6	25983010	27945396	1	80	0.612542	0.0433321	rs34816374	26949672	intron_variant	LINC00240	ENSG00000224843	lncRNA
	21	6	29562369	29594265	1	5	0.995012	0.21	rs28986304	29566082	intron_variant	GABBR1	ENSG00000204681	protein_coding
	22	6	98316558	98546547	1	31	0.821513	0.120807	rs7766486	98528141	intron_variant	-	ENSG00000271860	lncRNA
	23	7	114929575	115116526	1	19	0.936794	0.0911925	rs62474669	114963568	intron_variant	-	ENSG00000298119	lncRNA
	24	7	117494837	117714037	1	24	0.929557	0.0884145	rs11766811	117600865	intergenic_variant	-	-	-
	25	8	4521791	4593530	1	12	0.86141	0.181504	rs17071123	4577746	intron_variant	CSMD1	ENSG00000183117	protein_coding
	26	8	62842100	63242006	1	44	0.730558	0.0524872	rs7007348	63063638	intron_variant	-	ENSG00000308421	lncRNA
	27	9	120489821	120531697	1	9	0.782108	0.2187	rs10759937	120502627	intergenic_variant	-	-	-
	28	9	122655283	122676328	1	26	0.976064	0.0667488	rs10118916	122672140	intron_variant	-	ENSG00000297691	lncRNA
	29	9	36998031	37406391	1	23	0.710893	0.0840901	rs1329571	37027536	intron_variant	PAX5	ENSG00000196092	protein_coding
					2	55	0.902131	0.093482	rs10973170	37051615	intron_variant	EBLN3P	ENSG00000281649	lncRNA
	30	10	104234588	104445368	1	5	0.777271	0.422774	rs113422568	104337938	intron_variant	SUFU	ENSG00000107882	protein_coding
	31	11	113199146	113413565	1	39	0.676123	0.0766231	rs35023999	113266411	intron_variant	ANKK1	ENSG00000170209	protein_coding
					2	15	0.989763	0.19284	rs4245150	113364647	intergenic_variant	-	-	-
	32	11	20303373	20372321	1	17	0.923535	0.12293	rs10500876	20343746	intergenic_variant	-	-	-
	33	11	28591168	28710118	1	9	0.989253	0.185867	rs7128734	28603669	intergenic_variant	-	-	-
	34	11	33511694	33617771	1	22	0.831894	0.153084	rs2746547	33570128	intron_variant	KIAA1549L	ENSG00000110427	protein_coding
	35	11	57404779	57681828	1	34	0.863374	0.0656034	rs10896636	57448032	intron_variant	ZDHHC5	ENSG00000156599	protein_coding
	36	11	61448384	61528306	1	5	0.875026	0.382731	rs198470	61528306	intron_variant	MYRF	ENSG00000124920	protein_coding
	37	13	96589737	97029792	1	30	0.875256	0.0781813	rs7337506	96936978	intron_variant	HS6ST3	ENSG00000185352	protein_coding
	38	15	38820606	38926835	1	30	0.59556	0.119689	rs72727387	38843476	intron_variant	RASGRP1	ENSG00000172575	protein_coding
	39	15	47615220	47685504	1	16	0.831642	0.0918612	rs281287	47681552	intron_variant	SEMA6D	ENSG00000137872	protein_coding
	40	15	91412850	91429042	1	1	1	0.990766	rs7177338	91428636	intron_variant	FES	ENSG00000182511	protein_coding
	41	16	77050826	77282623	1	32	0.925194	0.0555375	rs10871331	77211339	intergenic_variant	-	-	-
					2	18	0.511122	0.63494	rs1390897	77054356	intron_variant	-	ENSG00000304662	lncRNA
	42	18	21075441	21165409	1	22	0.890103	0.229549	rs303761	21082381	upstream_gene_variant	RMC1	ENSG00000141452	protein_coding
	43	18	50358109	51059160	1	19	0.939128	0.10924	rs1504746	50858019	intron_variant	DCC	ENSG00000187323	protein_coding
	44	18	53190188	53389061	1	6	0.956391	0.228124	rs590076	53260732	intron_variant	-	ENSG00000267284	lncRNA
	45	18	53721590	53749583	1	1	1	0.988457	rs2852978	53749583	intron_variant	LINC01539	ENSG00000267712	lncRNA
	46	19	31891006	31927547	1	2	0.966565	0.89443	rs8105753	31927547	intergenic_variant	-	-	-
	47	20	50912495	51237903	1	167	0.5036	0.0263912	rs73142881	51196402	intron_variant	LINC01524	ENSG00000234948	lncRNA

### Sheet: S6
Table S6. Significant eQTL-based tissue enrichments from MAGMA expression analysis of suicide phenotypes across ancestries.
Suicide phenotype	Ancestry	Tissue	Beta	Beta_STD	SE	P
Suicide ideation	EUR	Brain_Cerebellar_Hemisphere	0.025551	0.051077	0.0064772	4.0112e-05
		Brain_Cerebellum	0.025247	0.049907	0.0066812	7.91e-05
	Cross-ancestry	Brain_Cerebellum	0.018231	0.036158	0.0054426	0.00040554
		Brain_Cerebellar_Hemisphere	0.016759	0.033601	0.0052778	0.00074978
Suicide attempt	EUR	Brain_Amygdala	0.030937	0.05244	0.008561	0.00015142
		Brain_Anterior_cingulate_cortex_BA24	0.031102	0.054668	0.007887	4.0341e-05
		Brain_Caudate_basal_ganglia	0.028887	0.049632	0.0085735	0.0003777
		Brain_Cerebellar_Hemisphere	0.027083	0.054145	0.0066617	2.4084e-05
		Brain_Cerebellum	0.028501	0.056349	0.006879	1.7214e-05
		Brain_Cortex	0.03209	0.058233	0.0078208	2.0481e-05
		Brain_Frontal_Cortex_BA9	0.032587	0.059741	0.0075285	7.5544e-06
		Brain_Hippocampus	0.030607	0.051553	0.0086952	0.00021639
		Brain_Hypothalamus	0.028354	0.048522	0.0088642	0.00069146
		Brain_Nucleus_accumbens_basal_ganglia	0.02974	0.05133	0.0082962	0.00016922
	Cross-ancestry	Brain_Anterior_cingulate_cortex_BA24	0.023499	0.041423	0.0068687	0.00031252
		Brain_Cerebellar_Hemisphere	0.027119	0.054337	0.0058164	1.574e-06
		Brain_Cerebellum	0.02751	0.054523	0.0059978	2.2687e-06
		Brain_Cortex	0.024956	0.045415	0.0067911	0.00011942
		Brain_Frontal_Cortex_BA9	0.024946	0.045862	0.0065466	6.9618e-05
		Cells_EBV-transformed_lymphocytes	0.016185	0.035305	0.004618	0.00022907
Suicidality spectrum	EUR	Brain_Amygdala	0.035739	0.060544	0.0088429	2.6673e-05
		Brain_Anterior_cingulate_cortex_BA24	0.033081	0.058114	0.0081623	2.5416e-05
		Brain_Caudate_basal_ganglia	0.035738	0.061368	0.0088779	2.8564e-05
		Brain_Cerebellar_Hemisphere	0.036	0.071953	0.0068893	8.8009e-08
		Brain_Cerebellum	0.03765	0.074414	0.0071091	5.9956e-08
		Brain_Cortex	0.032983	0.05982	0.0080769	2.2273e-05
		Brain_Frontal_Cortex_BA9	0.033014	0.060493	0.0077757	1.0956e-05
		Brain_Hippocampus	0.036843	0.06202	0.008986	2.0756e-05
		Brain_Hypothalamus	0.033477	0.05725	0.0091707	0.0001313
		Brain_Nucleus_accumbens_basal_ganglia	0.038038	0.065615	0.0085953	4.8458e-06
		Brain_Putamen_basal_ganglia	0.032928	0.055734	0.0089406	0.00011565

### Sheet: S7
Table S7. Significant MAGMA gene-based associations for suicide phenotypes across ancestries.
Suicide phenotype	Ancestry	Ensembl gene ID	CHR	Start	End	nSNPs	nParams	N	Z	P	Gene symbol
Suicide ideation	EUR	ENSG00000077380	2	172543919	172604930	77	14	449694	4.6531	1.6348e-06	DYNC1I2
		ENSG00000268821	2	172560844	172567314	5	2	449492	4.5624	2.528e-06	AC068039.1
		ENSG00000172878	2	172864490	172947158	109	17	449224	5.2202	8.9353e-08	METAP1D
		ENSG00000175161	3	85008132	86123579	1695	48	449241	4.8385	6.5401e-07	CADM2
		ENSG00000081189	5	88013975	88199922	216	25	449352	4.7215	1.1706e-06	MEF2C
		ENSG00000197903	6	27106073	27114619	3	2	449903	4.8708	5.5569e-07	HIST1H2BK
		ENSG00000183166	7	71244476	71912136	1037	50	448881	4.8451	6.3276e-07	CALN1
		ENSG00000184903	7	110303110	111202573	913	60	449015	4.6092	2.0216e-06	IMMP2L
		ENSG00000107882	10	104263744	104393292	164	11	449645	4.5747	2.3842e-06	SUFU
		ENSG00000165915	11	47428683	47438047	13	3	449471	4.7914	8.2802e-07	SLC39A13
		ENSG00000165916	11	47440320	47447993	8	2	448644	4.7715	9.1425e-07	PSMC3
		ENSG00000149187	11	47487496	47587121	63	15	449668	4.9718	3.3164e-07	CELF1
		ENSG00000213619	11	47586888	47606114	11	6	449487	4.742	1.0583e-06	NDUFS3
		ENSG00000165923	11	47681143	47736941	65	10	449219	4.7357	1.0914e-06	AGBL2
		ENSG00000109920	11	47738072	47788995	48	8	449622	4.9426	3.8535e-07	FNBP4
		ENSG00000030066	11	47799639	47870107	75	9	449654	4.7595	9.7045e-07	NUP160
		ENSG00000102837	13	53602894	53626192	44	12	448741	5.1972	1.0114e-07	OLFM4
		ENSG00000078328	16	6069095	7763340	3507	349	448428	5.906	1.7526e-09	RBFOX1
		ENSG00000008838	17	38175350	38217468	52	7	448148	4.6762	1.4613e-06	MED24
		ENSG00000141452	18	21083473	21111746	19	3	449254	4.7672	9.3389e-07	C18orf8
		ENSG00000141458	18	21086148	21166862	63	6	449373	4.7411	1.063e-06	NPC1
		ENSG00000187323	18	49866542	51057784	2563	98	449317	7.3463	1.0192e-13	DCC
	AMR	ENSG00000115616	2	103236166	103327777	280	29	40213	4.7791	8.8036e-07	SLC9A2
	Cross-ancestry	ENSG00000170485	2	101436614	101613291	658	67	344909	4.5722	2.4126e-06	NPAS2
		ENSG00000187323	18	49866542	51057784	5536	111	325050	5.4483	2.5431e-08	DCC
Suicide attempt	EUR	ENSG00000184588	1	66258197	66840259	872	64	202394	6.769	6.4816e-12	PDE4B
		ENSG00000117569	1	97187221	97289294	119	13	203251	5.5029	1.8683e-08	PTBP2
		ENSG00000157985	2	236402733	237040444	826	87	202250	4.9347	4.013e-07	AGAP1
		ENSG00000151789	3	21459915	22414812	2176	190	205296	4.7145	1.2115e-06	ZNF385D
		ENSG00000185909	3	49209044	49213917	3	1	209034	4.6209	1.9102e-06	KLHDC8B
		ENSG00000164061	3	49591922	49708978	97	10	204090	4.7701	9.2085e-07	BSN
		ENSG00000176020	3	49754267	49761349	4	2	196919	5.014	2.6661e-07	AMIGO3
		ENSG00000173540	3	49754277	49761384	4	2	196919	5.014	2.6661e-07	GMPPB
		ENSG00000182179	3	49842640	49851379	7	2	199963	5.1539	1.2757e-07	UBA7
		ENSG00000185565	3	115521235	117716095	3895	263	203854	4.7096	1.241e-06	LSAMP
		ENSG00000170624	5	155297354	156194799	1521	80	202181	5.8192	2.9559e-09	SGCD
		ENSG00000112357	6	137143717	137235075	136	15	203906	4.8406	6.4736e-07	PEX7
		ENSG00000091831	6	151977826	152450754	904	72	202511	4.8506	6.1559e-07	ESR1
		ENSG00000106536	7	39017598	39532694	947	56	205934	4.8641	5.7502e-07	POU6F2
		ENSG00000147905	9	37120536	37358146	181	16	205014	6.3584	1.0193e-10	ZCCHC7
		ENSG00000160563	9	134735494	134955295	189	22	202296	5.6115	1.0026e-08	MED27
		ENSG00000187398	11	24518516	25104150	1357	74	203532	5.47	2.2502e-08	LUZP2
		ENSG00000211450	11	57508825	57510986	2	1	205120	4.6193	1.9252e-06	C11orf31
		ENSG00000149972	11	98891683	100229616	3058	175	204252	4.8359	6.6262e-07	CNTN5
		ENSG00000149292	11	113185251	113254266	86	14	203779	4.8221	7.1013e-07	TTC12
		ENSG00000170209	11	113258513	113271140	16	3	208724	4.8305	6.8094e-07	ANKK1
		ENSG00000149295	11	113280318	113346413	95	18	205488	6.6436	1.5304e-11	DRD2
		ENSG00000102595	13	96453834	96705736	284	17	202606	5.1224	1.5081e-07	UGGT2
		ENSG00000185352	13	96743093	97485671	1073	54	202731	6.5539	2.8025e-11	HS6ST3
		ENSG00000137872	15	47476298	48066420	973	55	200657	6.2014	2.799e-10	SEMA6D
		ENSG00000140564	15	91411822	91426688	15	4	202658	4.9085	4.5879e-07	FURIN
		ENSG00000182511	15	91426925	91439006	15	4	205852	4.9919	2.9895e-07	FES
		ENSG00000078328	16	6069095	7763340	3587	348	203557	5.1027	1.6743e-07	RBFOX1
		ENSG00000149927	16	30016830	30034591	13	2	203900	5.0706	1.9832e-07	DOC2A
		ENSG00000167194	16	30034655	30039057	3	1	181539	4.6093	2.0203e-06	C16orf92
		ENSG00000149926	16	30035748	30064299	23	3	204049	4.8789	5.3334e-07	FAM57B
		ENSG00000149925	16	30064411	30081778	5	1	208555	5.0458	2.258e-07	ALDOA
		ENSG00000149923	16	30087299	30096698	8	2	209045	5.179	1.1156e-07	PPP4C
		ENSG00000103111	16	77224732	77236302	28	6	204705	5.251	7.5643e-08	MON1B
		ENSG00000187323	18	49866542	51057784	2561	94	205037	7.2286	2.4397e-13	DCC
		ENSG00000196628	18	52889562	53332018	406	45	203768	4.5972	2.1414e-06	TCF4
		ENSG00000183527	21	40546695	40555777	26	5	207042	5.1048	1.6554e-07	PSMG1
		ENSG00000185658	21	40556102	40693485	197	15	206765	5.0267	2.4954e-07	BRWD1
		ENSG00000205581	21	40714241	40721573	16	4	205422	5.1456	1.3332e-07	HMGN1
		ENSG00000166862	22	36959968	37099603	198	33	204051	4.8697	5.5884e-07	CACNG2
	AFR	ENSG00000066032	2	79412357	80875905	3770	389	20077	5.0029	2.8237e-07	CTNNA2
		ENSG00000197081	6	160390131	160534539	290	51	19116	4.6108	2.0055e-06	IGF2R
		ENSG00000174469	7	145813453	148118090	7243	460	19932	6.051	7.1975e-10	CNTNAP2
		ENSG00000153707	9	8314246	10612723	6746	592	20028	5.0816	1.8711e-07	PTPRD
		ENSG00000078328	16	6069095	7763340	5575	561	19896	4.8098	7.5543e-07	RBFOX1
		ENSG00000172264	20	13976015	16033842	4738	442	19998	5.2478	7.6947e-08	MACROD2
	AMR	ENSG00000228120	21	44579176	44582387	6	2	4872	4.9532	3.6504e-07	AP001631.10
	Cross-ancestry	ENSG00000184588	1	66258197	66840259	1407	78	151130	5.9332	1.4856e-09	PDE4B
		ENSG00000176020	3	49754267	49761349	3	2	225897	5.3507	4.3811e-08	AMIGO3
		ENSG00000173540	3	49754277	49761384	3	2	225897	5.3507	4.3811e-08	GMPPB
		ENSG00000170624	5	155297354	156194799	2291	100	144794	5.3721	3.8907e-08	SGCD
		ENSG00000106536	7	39017598	39532694	1474	62	159861	4.6766	1.4582e-06	POU6F2
		ENSG00000147905	9	37120536	37358146	293	17	147851	5.741	4.7046e-09	ZCCHC7
		ENSG00000160563	9	134735494	134955295	315	27	139010	4.6447	1.7032e-06	MED27
		ENSG00000187398	11	24518516	25104150	2364	101	142957	5.4988	1.9119e-08	LUZP2
		ENSG00000149295	11	113280318	113346413	171	23	136744	5.6312	8.9459e-09	DRD2
		ENSG00000185352	13	96743093	97485671	1561	62	160280	6.2878	1.61e-10	HS6ST3
		ENSG00000137872	15	47476298	48066420	1434	59	156686	5.1154	1.5654e-07	SEMA6D
		ENSG00000149925	16	30064411	30081778	9	3	144000	4.6679	1.5217e-06	ALDOA
		ENSG00000149923	16	30087299	30096698	12	3	168432	4.7727	9.0906e-07	PPP4C
		ENSG00000187323	18	49866542	51057784	4220	104	150569	6.0399	7.7097e-10	DCC
Suicidality spectrum	EUR	ENSG00000184588	1	66258197	66840259	830	61	651800	5.7839	3.6499e-09	PDE4B
		ENSG00000117569	1	97187221	97289294	117	13	653496	5.0946	1.747e-07	PTBP2
		ENSG00000143469	1	210111538	210337636	196	12	652048	5.5583	1.3624e-08	SYT14
		ENSG00000151779	2	15307032	15701454	544	18	656304	4.568	2.4625e-06	NBAS
		ENSG00000186281	2	96687694	96705199	5	2	644443	4.7079	1.2513e-06	GPAT2
		ENSG00000155052	2	124782864	125672864	1525	97	654721	6.1138	4.8632e-10	CNTNAP5
		ENSG00000077380	2	172543919	172604930	76	14	651488	5.9677	1.2032e-09	DYNC1I2
		ENSG00000268821	2	172560844	172567314	5	2	646231	5.7161	5.4513e-09	AC068039.1
		ENSG00000172878	2	172864490	172947158	109	17	650357	6.0947	5.481e-10	METAP1D
		ENSG00000138386	2	191511472	191557492	54	8	657140	4.711	1.2325e-06	NAB1
		ENSG00000118260	2	208394461	208468155	63	8	653786	4.9166	4.4037e-07	CREB1
		ENSG00000144401	2	208445355	208490652	41	5	653367	4.8515	6.1272e-07	METTL21A
		ENSG00000157985	2	236402733	237040444	795	85	652630	5.518	1.7139e-08	AGAP1
		ENSG00000232112	3	48481667	48485616	5	1	653575	4.9686	3.3713e-07	TMA7
		ENSG00000177352	3	49199968	49203754	2	1	658621	5.0616	2.0788e-07	CCDC71
		ENSG00000236980	3	49215065	49229291	13	3	656178	5.0896	1.7937e-07	C3orf84
		ENSG00000173421	3	49235861	49295537	43	6	653482	4.984	3.1145e-07	CCDC36
		ENSG00000114316	3	49315264	49378145	42	5	655125	4.8338	6.6984e-07	USP4
		ENSG00000145029	3	49460379	49466759	7	4	652054	5.2145	9.2158e-08	NICN1
		ENSG00000164061	3	49591922	49708978	91	9	655985	4.7498	1.0179e-06	BSN
		ENSG00000176020	3	49754267	49761349	4	2	646751	5.0024	2.8305e-07	AMIGO3
		ENSG00000173540	3	49754277	49761384	4	2	646751	5.0024	2.8305e-07	GMPPB
		ENSG00000185565	3	115521235	117716095	3771	249	653703	5.1231	1.5025e-07	LSAMP
		ENSG00000155511	5	152869175	153193429	724	58	654833	5.152	1.2886e-07	GRIA1
		ENSG00000170624	5	155297354	156194799	1456	81	652039	5.0496	2.2132e-07	SGCD
		ENSG00000186470	6	26365387	26378546	62	6	652061	4.6637	1.553e-06	BTN3A2
		ENSG00000233822	6	27806323	27823487	23	4	653918	5.2092	9.4845e-08	HIST1H2BN
		ENSG00000198374	6	27833034	27833606	1	1	657441	5.0944	1.7488e-07	HIST1H2AL
		ENSG00000198558	6	27840926	27841289	1	1	658412	4.8281	6.8906e-07	HIST1H4L
		ENSG00000204681	6	29523406	29601753	177	19	631714	4.6557	1.6143e-06	GABBR1
		ENSG00000188107	6	64429876	66417118	3338	107	653955	4.9137	4.4679e-07	EYS
		ENSG00000135535	6	109687717	109703762	24	4	656714	4.5618	2.5359e-06	CD164
		ENSG00000135587	6	109761966	109765122	4	2	658169	4.9867	3.0712e-07	SMPD2
		ENSG00000185345	6	161768452	163148803	2816	207	654594	4.6541	1.6271e-06	PARK2
		ENSG00000106460	7	12250867	12282993	113	7	656474	4.8941	4.9373e-07	TMEM106B
		ENSG00000105866	7	21467652	21554440	149	23	650931	4.707	1.2567e-06	SP4
		ENSG00000187391	7	77646393	79082890	3062	213	653943	5.5427	1.489e-08	MAGI2
		ENSG00000184903	7	110303110	111202573	895	59	654129	5.1067	1.6391e-07	IMMP2L
		ENSG00000196092	9	36833272	37034103	446	51	653954	5.1385	1.3847e-07	PAX5
		ENSG00000147905	9	37120536	37358146	156	15	653818	6.1094	5e-10	ZCCHC7
		ENSG00000188938	9	96208776	96215874	11	3	652263	5.0242	2.5275e-07	FAM120AOS
		ENSG00000171206	10	104404253	104418164	15	5	655360	4.7573	9.8103e-07	TRIM8
		ENSG00000156395	10	106400859	107024993	1145	41	655402	4.5605	2.5514e-06	SORCS3
		ENSG00000187398	11	24518516	25104150	1311	72	653451	4.9745	3.2712e-07	LUZP2
		ENSG00000007372	11	31806340	31839509	17	4	655641	4.9468	3.773e-07	PAX6
		ENSG00000156599	11	57435219	57468659	32	7	654107	4.6893	1.3704e-06	ZDHHC5
		ENSG00000156603	11	57471186	57479693	5	2	658697	4.6964	1.3236e-06	MED19
		ENSG00000213593	11	57480072	57508445	21	4	651209	5.3847	3.6276e-08	TMX2
		ENSG00000254462	11	57480077	57559058	54	7	653939	4.9326	4.0565e-07	TMX2-CTNND1
		ENSG00000254732	11	57509635	57560715	33	6	655919	4.6334	1.7988e-06	RP11-691N7.6
		ENSG00000124920	11	61520114	61555990	36	8	655925	5.248	7.6877e-08	MYRF
		ENSG00000168959	11	88237744	88799113	1020	36	649828	5.568	1.2884e-08	GRM5
		ENSG00000149972	11	98891683	100229616	2975	178	653787	5.3355	4.7644e-08	CNTN5
		ENSG00000149292	11	113185251	113254266	86	14	652620	6.6432	1.5343e-11	TTC12
		ENSG00000170209	11	113258513	113271140	18	4	657527	6.5833	2.3004e-11	ANKK1
		ENSG00000149295	11	113280318	113346413	105	19	654924	7.1374	4.7551e-13	DRD2
		ENSG00000151136	12	107712190	108053419	553	51	654560	4.6412	1.7323e-06	BTBD11
		ENSG00000184226	13	66876967	67804468	1211	102	653645	4.8057	7.7097e-07	PCDH9
		ENSG00000102595	13	96453834	96705736	276	16	653848	4.9382	3.9425e-07	UGGT2
		ENSG00000185352	13	96743093	97485671	1047	55	652961	6.5355	3.1693e-11	HS6ST3
		ENSG00000131323	14	103243813	103377837	164	17	652151	4.6991	1.3064e-06	TRAF3
		ENSG00000166166	14	103995521	104003410	11	3	648756	4.6367	1.7699e-06	TRMT61A
		ENSG00000126215	14	104163946	104181841	22	5	655884	4.7755	8.9645e-07	XRCC3
		ENSG00000137872	15	47476298	48066420	833	41	653414	6.0897	5.6575e-10	SEMA6D
		ENSG00000140564	15	91411822	91426688	13	3	650680	5.5342	1.5634e-08	FURIN
		ENSG00000182511	15	91426925	91439006	14	3	652876	5.2087	9.5103e-08	FES
		ENSG00000078328	16	6069095	7763340	3469	347	653057	8.0776	3.3034e-16	RBFOX1
		ENSG00000149927	16	30016830	30034591	4	2	643171	4.6357	1.779e-06	DOC2A
		ENSG00000102935	16	49521435	49891830	603	82	654924	5.612	9.9973e-09	ZNF423
		ENSG00000166747	16	71762913	71843104	86	11	654562	4.7958	8.1019e-07	AP1G1
		ENSG00000118557	16	72146056	72210777	104	16	652743	4.646	1.6918e-06	PMFBP1
		ENSG00000103111	16	77224732	77236302	28	6	652881	5.8705	2.1728e-09	MON1B
		ENSG00000205078	16	77233294	77247112	46	8	656094	4.9537	3.6413e-07	SYCE1L
		ENSG00000108828	17	41166622	41177140	5	2	656636	4.7753	8.9718e-07	VAT1
		ENSG00000141452	18	21083473	21111746	16	2	658520	5.3485	4.4331e-08	C18orf8
		ENSG00000141458	18	21086148	21166862	61	6	656336	5.2875	6.2008e-08	NPC1
		ENSG00000187323	18	49866542	51057784	2524	98	654927	9.6498	2.4622e-22	DCC
		ENSG00000041353	18	52385091	52562747	319	20	655711	4.7293	1.1266e-06	RAB27B
		ENSG00000196628	18	52889562	53332018	423	42	652826	5.0555	2.1458e-07	TCF4
		ENSG00000129351	19	10764937	10803093	23	5	649621	4.5984	2.1286e-06	ILF3
		ENSG00000183527	21	40546695	40555777	26	5	656710	5.694	6.2038e-09	PSMG1
		ENSG00000185658	21	40556102	40693485	197	15	656442	5.8867	1.9701e-09	BRWD1
		ENSG00000205581	21	40714241	40721573	16	4	654212	5.696	6.1319e-09	HMGN1
		ENSG00000182093	21	40752170	40800454	61	6	653864	4.6241	1.8809e-06	WRB
		ENSG00000157578	21	40777770	40817731	59	5	655083	4.8903	5.0342e-07	LCA5L

### Sheet: S8A
Table S8A. Genetically regulated transcriptomic associations with suicide ideation identified by cross-tissue TWAS using MetaXcan. Bonferroni significant results are highlighted in bold.
Ensembl gene ID	Gene symbol	CHR	Start	End	Type	P value	Brain P value	Mean Z	Brain mean Z	Sig. body tissues	Sig. brain tissues	Best tissue	Best brain tissue	Brain_Amygdala P-value	Brain_Anterior_cingulate_cortex_BA24 P-value	Brain_Caudate_basal_ganglia P-value	Brain_Cerebellar_Hemisphere P-value	Brain_Cerebellum P-value	Brain_Cortex P-value	Brain_Frontal_Cortex_BA9 P-value	Brain_Hippocampus P-value	Brain_Hypothalamus P-value	Brain_Nucleus_accumbens_basal_ganglia P-value	Brain_Putamen_basal_ganglia P-value	Brain_Spinal_cord_cervical_c-1 P-value	Brain_Substantia_nigra P-value	Adipose_Subcutaneous P-value	Adipose_Visceral_Omentum P-value	Adrenal_Gland P-value	Artery_Aorta P-value	Artery_Coronary P-value	Artery_Tibial P-value	Breast_Mammary_Tissue P-value	Cells_Cultured_fibroblasts P-value	Cells_EBV-transformed_lymphocytes P-value	Colon_Sigmoid P-value	Colon_Transverse P-value	Esophagus_Gastroesophageal_Junction P-value	Esophagus_Mucosa P-value	Esophagus_Muscularis P-value	Heart_Atrial_Appendage P-value	Heart_Left_Ventricle P-value	Kidney_Cortex P-value	Liver P-value	Lung P-value	Minor_Salivary_Gland P-value	Muscle_Skeletal P-value	Nerve_Tibial P-value	Ovary P-value	Pancreas P-value	Pituitary P-value	Prostate P-value	Skin_Not_Sun_Exposed_Suprapubic P-value	Skin_Sun_Exposed_Lower_leg P-value	Small_Intestine_Terminal_Ileum P-value	Spleen P-value	Stomach P-value	Testis P-value	Thyroid P-value	Uterus P-value	Vagina P-value	Whole_Blood P-value
ENSG00000123444.13	KBTBD4	11	47593749	47600528	proteincoding	9.33463e-09		2.00573		1		Spleen																																											0.177187	6.0363e-10		0.128067
ENSG00000197903.7	HIST1H2BK	6	27105077	27114634	proteincoding	1.44903e-08	0.000576317	1.27259	3.44252	1	0	Whole_Blood	Brain_Caudate_basal_ganglia			0.000576317											0.111782	0.996346							2.29454e-05	0.494393			0.885689						0.0970967			0.000961883						0.143247								1.56086e-09
ENSG00000102837.6	OLFM4	13	53602948	53626192	proteincoding	2.31862e-08	0.000166104	0.687434	2.06822	0	0	Artery_Aorta	Brain_Nucleus_accumbens_basal_ganglia						0.386435				0.00107418				0.00536032	0.027232		0.000179591		0.00280197									0.00410892			0.201093	0.34454	0.697063		0.0145511		0.0409683		0.0348791				0.303974			0.0722776			0.270564
ENSG00000109919.9	MTCH2	11	47638867	47664159	proteincoding	5.45447e-08	7.34419e-09	-3.50905	-3.26403	0	1	Brain_Frontal_Cortex_BA9	Brain_Frontal_Cortex_BA9		3.66159e-06	0.000225251	3.42674e-06	9.51484e-05	1.39033e-05	2.13046e-06	0.454484	4.61933e-06	6.50573e-06	9.14051e-06	0.720135	0.484403							0.0478671					9.23447e-06		0.000102704							2.64058e-05	4.71865e-06						0.000115088				4.85787e-06
ENSG00000250377.1	CTC-467M3.3	5	87987365	87991309	lncRNA	1.01601e-07	1.01601e-07	-5.09293	-5.09293	0	2	Brain_Frontal_Cortex_BA9	Brain_Frontal_Cortex_BA9		7.84248e-06		5.63069e-07			6.40271e-09
ENSG00000158373.8	HIST1H2BD	6	26158350	26171577	proteincoding	2.16432e-07	5.72329e-05	-1.41271	-1.94218	0	0	Brain_Hippocampus	Brain_Hippocampus						0.595289		1.00756e-05																		0.00230084	0.0158835	0.250117						0.0781808															0.0140332
ENSG00000152931.7	PART1	5	59783540	59844640	lncRNA	2.45759e-07	0.000102795	-0.214203	-1.25484	0	0	Brain_Hippocampus	Brain_Hippocampus		0.24989	0.761917			0.469849	0.465889	7.04898e-05									0.0531414		8.14705e-05							0.720748	0.000230797											0.0413249								0.964878
ENSG00000279325.1	RP11-24H2.3	13	53767802	53772675	lncRNA	6.68678e-07	6.68678e-07	-4.55179	-4.55179	0	1	Brain_Anterior_cingulate_cortex_BA24	Brain_Anterior_cingulate_cortex_BA24	0.000129028	1.3256e-07
ENSG00000025434.18	NR1H3	11	47269851	47290584	proteincoding	6.7364e-07	7.18598e-10	-1.40002	-2.19018	1	1	Brain_Cerebellar_Hemisphere	Brain_Cerebellar_Hemisphere	0.739584		0.0291212	4.32954e-07					0.010022	0.188188			0.0925832	0.000588776	0.0123877		0.629747						0.0028888				0.693417	0.599203			0.296899				0.0118364		0.0411871			2.27399e-06					0.105016	3.40972e-06		0.0442107	0.457594
ENSG00000165917.9	RAPSN	11	47459315	47470695	proteincoding	8.41308e-07	3.45661e-06	1.40593	1.95361	1	0	Adipose_Visceral_Omentum	Brain_Hippocampus			0.134446			0.110681	0.887277	4.63301e-06							4.8909e-07									0.0796907										0.346797	0.0461533					0.378458	0.596031					0.000863001
ENSG00000164181.13	ELOVL7	5	60047618	60140101	proteincoding	1.17211e-06	0.00119898	0.599648	-2.89858	0	0	Adipose_Visceral_Omentum	Brain_Cerebellar_Hemisphere				0.000599745	0.012132								0.00585614		2.88267e-05	0.000751571					0.804942	0.287731	0.0579261	0.00716718		0.629619		0.0435743	0.0820521					0.00437782	0.10129		0.00132628	0.971162		0.378751	0.000824524			0.186753	0.171068	0.0166208			0.987842
ENSG00000278828.1	HIST1H3H	6	27777829	27779078	proteincoding	1.57086e-06	0.704756	-1.08966	-0.378908	0	0	Artery_Coronary	Brain_Cerebellar_Hemisphere				0.704756														0.000223944				0.0199899					0.0109066						0.110007
ENSG00000175213.2	ZNF408	11	46722580	46727462	proteincoding	1.63019e-06		2.29364		1		Liver															0.0721158	0.0167588		0.00786242		0.000157275	0.243137				0.00519317		0.000186126	0.103737				5.85901e-07				0.238592		0.424666	0.0338405	7.48443e-06					0.0860403		0.401007
ENSG00000109920.12	FNBP4	11	47738046	47788995	proteincoding	2.30711e-06		-3.20828		3		Skin_Sun_Exposed_Lower_leg																						1.56182e-06					0.0610791								2.06206e-05				0.267413			3.89796e-07		1.12523e-06		1.52567e-05				0.00192387
ENSG00000228512.2	RP11-281A20.2	9	120545725	120630349	lncRNA	2.39237e-06	0.000284482	-4.21906	-3.62904	1	0	Whole_Blood	Brain_Cerebellum					0.000284482																																												1.51624e-06
ENSG00000030066.13	NUP160	11	47799639	47870107	proteincoding	3.26939e-06	0.906632	-0.782106	0.117288	2	0	Esophagus_Gastroesophageal_Junction	Brain_Hippocampus								0.906632																	1.51759e-06									2.05081e-06						0.385144						0.723458	0.0226669		0.642702
ENSG00000141458.12	NPC1	18	21086148	21166470	proteincoding	3.39463e-06	0.000111571	3.98131	3.75718	10	2	Breast_Mammary_Tissue	Brain_Spinal_cord_cervical_c-1	0.000544644	0.0477424	6.77351e-07	1.45824e-05	0.00111529	3.00067e-06	0.000605954		2.71005e-05	2.28526e-05	0.0678995	6.61975e-07		1.2602e-06	2.14269e-07		8.88266e-07	0.00100012	8.51823e-05	1.5034e-07	0.0172429		8.96298e-06	0.000730413	4.88063e-06	4.19995e-06	3.28309e-07	6.00754e-07	5.44743e-05			4.62883e-07	5.92598e-06	0.0794529	1.19224e-05	0.000480379	1.85608e-06	0.0492934	5.86068e-06	1.92359e-06	9.03624e-07	0.000107578	3.18547e-05	0.00212458		1.67341e-05	8.04736e-06	1.87811e-05	0.498321
ENSG00000165916.8	PSMC3	11	47440320	47448024	proteincoding	3.83957e-06	1.75165e-06	-1.76109	-0.721541	2	0	Liver	Brain_Cortex			0.716534	0.327904	0.902401	4.00339e-06					0.134622			0.0344605	0.794859	0.00163062	1.64846e-05		0.00396226	0.0235218	0.0163691			0.0267421		0.0533278	0.0987292	0.63384	0.439455		1.36228e-07	0.845376		0.584009	0.167297	0.701206	0.000602934	0.104484		0.720875	0.0129534	5.04113e-06				1.14434e-06			0.99927
ENSG00000110536.13	PTPMT1	11	47586982	47595013	proteincoding	5.02471e-06	0.854885	-0.964443	-0.0419121	1	0	Adipose_Subcutaneous	Brain_Nucleus_accumbens_basal_ganglia			0.733455							0.671305				1.22625e-07	0.442971		0.569582	0.996785	0.418888			0.752642	0.0561831			0.776832						0.0185503		0.0481306							0.115679				0.660255	0.550293
ENSG00000149187.17	CELF1	11	47487485	47587121	proteincoding	8.8045e-06	4.57256e-06	-2.42438	-4.5835	2	0	Nerve_Tibial	Brain_Frontal_Cortex_BA9							4.57256e-06										0.000249998		0.0113242		0.000153296									0.00158944		5.80867e-08			2.4766e-08	0.969501										0.277637			0.0030557
ENSG00000165915.13	SLC39A13	11	47428683	47438047	proteincoding	9.47729e-06	3.71819e-06	-3.05398	-2.98674	2	2	Testis	Brain_Cerebellum		0.812354	0.0147416		9.60488e-07	0.0110505	1.45743e-06							0.000362505	2.21264e-06		6.14356e-06		7.06404e-06	0.0306973			0.000122716	1.88262e-05			0.00104659	0.649329		2.38004e-06		0.00112523		0.0543885	0.000260027					0.641083	0.00464379				8.50202e-07	0.000340714			0.644681
ENSG00000127948.15	POR	7	75528518	75616173	proteincoding	9.88442e-06	0.000308201	-3.30449	-3.28182	2	0	Cells_Cultured_fibroblasts	Brain_Cerebellum			0.00834617	0.00244168	2.95058e-05									5.4591e-06	0.000211959		8.31183e-05		0.00240377		1.13877e-07		0.00635035	7.33383e-05	0.0105528	0.417847	0.000728345	1.66769e-05	0.0370169			0.000162972		0.404389	0.000165344	0.00852981	2.56659e-05	1.53607e-06		4.90541e-05	4.86316e-05		0.00397671		0.000267465	0.0109081	0.0180374		9.94652e-06
ENSG00000196666.4	FAM180B	11	47608230	47610746	proteincoding	1.25081e-05	2.62219e-06	-1.51928	-4.42837	0	2	Brain_Cerebellum	Brain_Cerebellum			0.000136421		1.91021e-07		7.12587e-07		0.000299785	5.46721e-06				0.808238									0.96094		0.412952		0.85822								0.574655					0.0139723	0.410748
ENSG00000134569.9	LRP4	11	46878268	46940193	proteincoding	1.34559e-05	4.02581e-05	-0.287854	-3.31009	0	1	Brain_Putamen_basal_ganglia	Brain_Putamen_basal_ganglia	0.177287		0.0043446			0.000996036				6.54287e-05	4.07688e-07										0.000946906														0.162825		0.00334533	0.252775					4.333e-06			0.00508827
ENSG00000077380.15	DYNC1I2	2	172543919	172606668	proteincoding	2.46127e-05	1.98146e-05	-3.5906	-2.84711	9	1	Skin_Not_Sun_Exposed_Suprapubic	Brain_Cerebellar_Hemisphere				8.24126e-07	0.00030328					0.522661		0.027303		5.79871e-07			5.19984e-07		8.77884e-06	7.68596e-06	1.01583e-06			1.66634e-05		2.2399e-06	0.000115523	0.0422687	0.105522			0.000277182		1.49495e-06	0.291745			0.483066		3.64133e-07	1.29661e-06	1.48337e-06		1.21584e-05	5.08428e-07
ENSG00000173114.12	LRRN3	7	110731062	110765510	proteincoding	2.64484e-05	0.851153	-0.263264	0.187648	1	0	Lung	Brain_Cortex						0.851153											0.556848															5.50447e-07		9.70538e-06			0.315579									0.0529434
ENSG00000196787.3	HIST1H2AG	6	27100822	27103071	proteincoding	2.68154e-05	1.04334e-05	0.207854	2.5615	0	1	Brain_Hypothalamus	Brain_Hypothalamus				0.738133					1.67886e-06													0.330612																				0.000904369
ENSG00000170209.4	ANKK1	11	113258501	113271138	proteincoding	3.667e-05	0.00136371	-3.60006	-2.88531	2	0	Muscle_Skeletal	Brain_Frontal_Cortex_BA9		0.00452011		0.000705265	0.0001635	0.00022179	4.03498e-05	0.00228285		0.516743				7.44795e-05	0.000146462		4.48509e-06	4.62163e-06	0.000519574	0.000108343	0.000102771		8.10924e-05	1.78997e-05	0.000883253	0.000924937	6.11083e-05	0.000716441	5.01906e-05		2.40153e-05	9.48367e-07		3.84863e-08	1.26169e-05	5.86623e-05	6.94078e-06		0.00317156			2.47363e-06	0.000265448	5.92326e-06	0.0136019	1.91858e-05	0.000471345		1.16964e-05
ENSG00000110514.19	MADD	11	47290712	47351582	proteincoding	3.98062e-05	0.00264037	-2.62637	-1.45427	1	0	Pituitary	Brain_Frontal_Cortex_BA9	0.00147798			0.459664	0.97854	0.442242	0.000309889		0.00152733				0.823963	8.62318e-06			0.936929	8.73887e-05	0.109077	0.0081076	0.00120709		0.0407965	0.000159085	7.16065e-05	0.000111588	5.91712e-05	0.396944	0.032477					0.0162018	0.0373986		5.81389e-05	2.08118e-08		0.00100346	4.44832e-05			2.56409e-05	0.00273256	0.0638986	2.29757e-05		0.118993
ENSG00000170852.10	KBTBD2	7	32907784	32933743	proteincoding	4.38513e-05	0.000904443	-3.05546	-2.78856	1	0	Whole_Blood	Brain_Hippocampus				0.0110412	0.0731603	0.00251764		6.21199e-05		0.00163623	0.0262193			0.00946918			2.52598e-05			6.44411e-05	0.0162971		0.000817807	0.00217001	0.000170489	0.000203204			0.0115544			0.00217289		0.104194	0.0010292		0.012854	0.0130679	0.000393258		0.0073895	0.00515392	0.00337927		0.00502082	0.000521888			6.37356e-07
ENSG00000147912.12	FBXO10	9	37510889	37576377	proteincoding	4.41401e-05	0.0104881	-0.908618	-1.16404	1	0	Cells_Cultured_fibroblasts	Brain_Hippocampus				0.565836				0.00416398				0.958157			0.0102182	0.129906	0.149983		0.0233768		9.39008e-07				0.0196851	0.0740582								0.0134597	0.0139452		0.00131182			0.0213437	0.0666755		0.00685493		0.0821983	0.971425			0.00318112
ENSG00000171206.13	TRIM8	10	104402260	104422546	proteincoding	4.47045e-05	6.27011e-06	2.9407	2.05268	2	0	Esophagus_Mucosa	Brain_Cerebellar_Hemisphere		1.24731e-05		3.21614e-06		0.680688	0.220023							0.00430099	0.0280632		1.53373e-05			7.545e-05						4.8679e-07			3.39241e-05			1.28743e-06				0.0116416	0.995025			0.000161384	2.34112e-05			0.00385684	0.112697				0.0181631
ENSG00000213619.9	NDUFS3	11	47586888	47606114	proteincoding	4.54358e-05	6.21791e-06	-1.44416	-3.87408	0	1	Brain_Cerebellum	Brain_Cerebellum				0.057214	2.68639e-07					4.73133e-06											4.74148e-06					0.865172										0.0737128
ENSG00000270604.5	HCG17	6	30201815	30293911	lncRNA	5.10416e-05	0.00609444	3.34655	2.95124	1	0	Artery_Aorta	Brain_Cerebellum	0.000286262	0.00312959	0.00246598	0.000843352	5.92923e-05	0.00997069	0.0466411	0.000696672	0.000525164	0.000646738	0.000280053	0.411159	0.000173087	0.000119016	9.96356e-05	0.000241089	9.28489e-07	0.00143978	1.56727e-05	0.00135796	7.9195e-05		8.38311e-05	0.000296715	0.00382901	1.93736e-05	0.00016975				0.00198213	0.00189823		0.0300812	0.00269257			0.000559731	0.000496135	7.71772e-06	8.2476e-05			0.00498884	0.00647609	0.000166079
ENSG00000143106.12	PSMA5	1	109941664	109969070	proteincoding	5.79531e-05	0.0600679	-1.34121	-1.88029	1	0	Esophagus_Mucosa	Brain_Spinal_cord_cervical_c-1												0.0600679														1.56882e-06					0.0943981									0.798264	0.488455				0.0367105
ENSG00000055332.16	EIF2AK2	2	37326353	37384665	proteincoding	6.68846e-05		1.86276		1		Whole_Blood																0.864804		0.000679329		0.00472186		0.92415					0.712477								0.0129063					0.0503893										1.11664e-06
ENSG00000049167.13	ERCC8	5	60162281	60240900	proteincoding	7.4671e-05	0.000570272	-3.80474	-3.44537	8	0	Pituitary	Brain_Putamen_basal_ganglia											0.000570272			2.7096e-06	2.20817e-06		1.68443e-06	1.1637e-06	1.98673e-05		1.80935e-06	0.000526027	0.00136759			5.20469e-07	1.75934e-05	0.0124201	0.000160398			3.13065e-06		8.38334e-06	0.010252	0.281237	3.76943e-06	1.32015e-07		2.45102e-07	2.31233e-06		0.0040314		2.88962e-06	0.0600698		0.683934	0.006542
ENSG00000187699.10	C2orf88	2	190744335	191068210	proteincoding	8.28934e-05	0.0272018	0.331278	2.0589	1	0	Testis	Brain_Amygdala	0.0237538		0.0633523											0.015956	0.0718067						0.0229789													0.589077	0.0138749			0.0872343		0.817852					6.73535e-07	0.0624758			0.0060375
ENSG00000175155.8	YPEL2	17	57409016	57479090	proteincoding	9.19332e-05	4.19326e-06	-2.1293	-2.94375	0	1	Brain_Nucleus_accumbens_basal_ganglia	Brain_Nucleus_accumbens_basal_ganglia			0.00227353							1.82687e-06	0.86686		3.80509e-05						0.115155	0.822663	0.000902498								0.00527376											0.336257			0.517513			0.0331868
ENSG00000172247.3	C1QTNF4	11	47611219	47615963	proteincoding	0.000105273	2.42221e-05	3.93436	4.29195	2	1	Adipose_Subcutaneous	Brain_Cerebellar_Hemisphere			8.4062e-05	7.62988e-07	1.00488e-05			0.000106817						6.83781e-07	9.94383e-06	0.00914628	0.00012041	0.00225943	0.000901995	1.01061e-05	8.21383e-05	6.24321e-05	0.00463052	2.36846e-06	0.0589502	8.46769e-05	1.38973e-05	0.000769392	0.00241053	0.000560167	3.59842e-06	2.06064e-06		4.198e-06	0.000311242		1.21836e-05		0.0026934	3.18908e-06	2.19071e-05	1.15543e-05	2.38263e-06	0.00252866	0.000348284	5.05949e-06		0.000349029	3.55378e-06
ENSG00000141452.9	C18orf8	18	21083460	21111786	proteincoding	0.000109868	1.65364e-06	3.98722	4.40554	5	3	Brain_Frontal_Cortex_BA9	Brain_Frontal_Cortex_BA9		6.02486e-06	1.86951e-07	1.13138e-05	6.08567e-07	5.36798e-06	1.12534e-07			0.0739919		7.24594e-06		1.96826e-05	3.13502e-06		7.6991e-05	0.115115	2.21331e-06	2.0168e-06	1.28742e-05			0.00255977	5.08729e-06	0.003077	2.49555e-05	4.15518e-06				6.0465e-06		2.10083e-06	9.42817e-07		0.296047			6.20537e-06	6.09475e-06			0.699159	3.04377e-07	0.0154876			6.08949e-06
ENSG00000115840.13	SLC25A12	2	172639915	172864766	proteincoding	0.000111424	1.83957e-05	2.90227	4.18639	1	2	Brain_Cortex	Brain_Cortex		0.00622971	7.01478e-06	0.000134113	3.02278e-06	4.55283e-07		5.42727e-07	3.20593e-05	0.000369085				0.294419	0.169816		2.62346e-06		7.36843e-07	0.770801	0.588708				5.79903e-06	7.33361e-05	8.88139e-05	0.00139621				0.812333			0.0486214								0.0171232		4.81334e-06	0.867285	0.0213817
ENSG00000128683.13	GAD1	2	171669723	171717661	proteincoding	0.000124047	1.21986e-06	0.73061	4.85238	0	1	Brain_Anterior_cingulate_cortex_BA24	Brain_Anterior_cingulate_cortex_BA24		1.21986e-06												0.132914	0.0635498	0.27581	0.259015	0.589488	0.97645		0.0740469				0.0930446	0.247984	0.683835					0.0462133			0.765444		0.562078	0.393481	0.883749	0.0156022	0.0725601	0.785964		0.123354		0.486597			0.20364
ENSG00000119522.16	DENND1A	9	126141933	126692431	proteincoding	0.000180434		2.58315		1		Muscle_Skeletal															0.000249751	0.000304156								0.00577876		0.000372273	5.87336e-05	8.27701e-06				0.120486	0.211206	0.0853553	1.4922e-06	8.27992e-06						0.000262807				0.487386				0.348772
ENSG00000114988.11	LMAN2L	2	97371666	97405801	proteincoding	0.000234072	6.04183e-05	-1.9704	-2.40851	0	1	Brain_Substantia_nigra	Brain_Substantia_nigra			0.000546761		0.0512353			0.24498	0.005869	0.0788863	0.336689		1.45169e-06	0.0408702	0.121277	0.0944889	0.259245		0.178504	0.377054	0.0139799	0.0822933	0.214408		0.40412	0.00326081	0.963588	0.0183293	0.020943		0.562205	0.333536		0.000359573	0.0753945				0.0117031	0.0045204	0.0117199		0.0244291			0.00248987			0.0053791
ENSG00000115419.12	GLS	2	191745547	191830278	proteincoding	0.000371992	0.00164662	3.63181	2.09322	2	0	Esophagus_Gastroesophageal_Junction	Brain_Hypothalamus					0.5275				0.000378543					1.59551e-05	3.91266e-05		0.0064409	0.345893	1.91629e-05	1.78761e-05	0.00541059		0.000286797	3.38803e-06	1.48304e-06	9.38585e-05	4.24268e-06	0.000149099	9.24412e-06			0.000653177		1.96011e-05	1.8486e-06		0.0148676	0.00794733		0.0034302	0.0064348			1.4998e-05	8.47065e-06	7.70442e-05		0.00013628	6.55546e-06
ENSG00000184903.9	IMMP2L	7	110302700	111202573	proteincoding	0.000387072	0.532549	3.49173	0.191146	5	0	Small_Intestine_Terminal_Ileum	Brain_Hypothalamus				0.554515					0.330404					2.44364e-05	9.55998e-05	0.000826233			0.184523	0.00659895	0.000143223		0.000368822	0.000525497	2.44988e-06	6.74327e-07	1.2349e-05		4.29438e-07		1.43803e-05	8.02673e-07	0.290575	9.67484e-06	1.72715e-05			0.00937546		0.159802	3.1404e-05	1.65759e-08	5.20215e-05	0.0010992	5.44807e-05	6.22925e-06		0.128971	2.15708e-07
ENSG00000267405.1	CTC-296K1.4	17	42859479	42875310	lncRNA	0.000662179		-2.97584		1		Breast_Mammary_Tissue															0.00917891			7.05738e-05	0.000189342	0.00132618	1.5512e-06	0.00335578		0.000620204	0.0185332	0.000301689	0.0054212	2.18851e-05	0.00104794				0.00600187			0.000162236				0.0168015			0.331098		0.804515
ENSG00000182963.9	GJC1	17	42875816	42908184	proteincoding	0.000683403	0.00206397	1.2145	3.27016	1	0	Nerve_Tibial	Brain_Cerebellum				0.00249395	0.000437691												0.184791		0.737899		0.779353	0.868404	0.00055169		0.840687	0.28913	0.344594	1.86351e-05	0.000491016						7.55508e-07			0.0660038	0.00372124		0.625231		0.0664124
ENSG00000267505.1	CTC-296K1.3	17	42859588	42872021	lncRNA	0.00107095		-3.19117		1		Artery_Aorta															0.00824558			2.06519e-06	3.1556e-05	3.02875e-05				0.00119444	0.00130103	0.00212474		2.47476e-05	0.00212146				0.00849234			0.144531				0.0139384		0.0219694			0.000981868
ENSG00000143882.10	ATP6V1C2	2	10861226	10925236	proteincoding	0.00153663	0.837273	-0.15029	0.0703903	1	0	Whole_Blood	Brain_Nucleus_accumbens_basal_ganglia						0.935496	0.860624			0.184727	0.46893	0.485454					0.889346			0.494264	0.000302675			0.883349					0.00305595			0.375054		0.343397	0.276808						0.771826				0.649413			0.0352734	2.44878e-07
ENSG00000010438.16	PRSS3	9	33750677	33799229	proteincoding	0.00426105	0.282497	-0.917161	-0.205685	1	0	Esophagus_Mucosa	Brain_Anterior_cingulate_cortex_BA24		0.280816	0.497507			0.305331	0.484306	0.765951	0.427935	0.518099	0.743043										0.0200832					9.41975e-07											0.030683		0.615828	0.00274559	0.000814974				0.228529
ENSG00000233569.1	RP11-500B12.1	9	120405429	120419310	lncRNA	0.0188985	0.012251	2.50018	3.04414	1	0	Testis	Brain_Caudate_basal_ganglia		0.000544814	0.000274559	0.0202849	0.000671702	0.010979	0.00109331	0.000723405	0.0225276	0.0030812	0.00140575									0.867303	0.012466			0.950284							0.293737				0.00224392		0.00238179	0.029486	0.671646				0.194102	0.000771103	4.35125e-07
ENSG00000254531.1	FLJ20021	4	102268890	102270593	lncRNA	0.041927	0.190958	-2.15895	-1.9052	1	0	Prostate	Brain_Cortex	0.236238		0.0390464	0.0336645	0.0384733	0.00394035	0.0356509	0.514315	0.0493684	0.0842556	0.0115033	0.0968414		0.0120305	0.0101316	0.0171879	0.0191319	0.0834088	0.0144583	0.0889234	0.0263928		0.171275	0.0227482	0.0265958	0.0153703	0.0113247	0.0249766	0.227302	0.171381	0.0694994	0.015677		0.024614	0.0159574	0.133134	0.0119505	0.0264508	5.1934e-07	0.025563	0.0405806	0.0228961	0.0137054	0.0627031		0.0112149		0.0193216	0.0148889

### Sheet: S8B
Table S8B. Genetically regulated transcriptomic associations with suicide attempt identified by cross-tissue TWAS using MetaXcan. Bonferroni significant results are highlighted in bold.
Ensembl gene ID	Gene symbol	CHR	Start	End	Type	P value	Brain P value	Mean Z	Brain mean Z	Sig. body tissues	Sig. brain tissues	Best tissue	Best brain tissue	Brain_Amygdala P-value	Brain_Anterior_cingulate_cortex_BA24 P-value	Brain_Caudate_basal_ganglia P-value	Brain_Cerebellar_Hemisphere P-value	Brain_Cerebellum P-value	Brain_Cortex P-value	Brain_Frontal_Cortex_BA9 P-value	Brain_Hippocampus P-value	Brain_Hypothalamus P-value	Brain_Nucleus_accumbens_basal_ganglia P-value	Brain_Putamen_basal_ganglia P-value	Brain_Spinal_cord_cervical_c-1 P-value	Brain_Substantia_nigra P-value	Adipose_Subcutaneous P-value	Adipose_Visceral_Omentum P-value	Adrenal_Gland P-value	Artery_Aorta P-value	Artery_Coronary P-value	Artery_Tibial P-value	Breast_Mammary_Tissue P-value	Cells_Cultured_fibroblasts P-value	Cells_EBV-transformed_lymphocytes P-value	Colon_Sigmoid P-value	Colon_Transverse P-value	Esophagus_Gastroesophageal_Junction P-value	Esophagus_Mucosa P-value	Esophagus_Muscularis P-value	Heart_Atrial_Appendage P-value	Heart_Left_Ventricle P-value	Kidney_Cortex P-value	Liver P-value	Lung P-value	Minor_Salivary_Gland P-value	Muscle_Skeletal P-value	Nerve_Tibial P-value	Ovary P-value	Pancreas P-value	Pituitary P-value	Prostate P-value	Skin_Not_Sun_Exposed_Suprapubic P-value	Skin_Sun_Exposed_Lower_leg P-value	Small_Intestine_Terminal_Ileum P-value	Spleen P-value	Stomach P-value	Testis P-value	Thyroid P-value	Uterus P-value	Vagina P-value	Whole_Blood P-value
ENSG00000149295.13	DRD2	11	113280327	113346413	proteincoding	2.9455e-09	0.024016	0.911979	-2.09933	2	0	Stomach	Brain_Frontal_Cortex_BA9				0.0860844	0.0301536		0.0158007							5.40249e-07			0.510566						0.000363575		0.000398602		1.10071e-05			0.224883			0.20371	0.438858	0.452033	0.536187		0.00420272		0.000542456	0.497387			3.37543e-08
ENSG00000149932.16	TMEM219	16	29952206	29984371	proteincoding	1.06867e-07		3.69624		2		Colon_Sigmoid																0.00102014				3.89369e-07		0.145941		1.94701e-07									6.97251e-06					0.0189557									5.93474e-05
ENSG00000164068.15	RNF123	3	49726971	49758962	proteincoding	1.47164e-07	0.0142409	1.73563	0.879027	0	0	Colon_Transverse	Brain_Nucleus_accumbens_basal_ganglia	0.0193806	0.741302		0.260465	0.354157	0.530129	0.710486		0.588739	0.00576288	0.210051	0.306337		0.00425651	0.000696885		0.482377	0.230998	0.101682	0.000512489	0.213908		0.0288252	0.000128485	0.00435259	0.629172	0.075979	0.254815				0.000201191		0.0343068	0.123279	0.00147876	0.14481	0.717174	0.00591788	0.000299198	0.00134029		0.00131759		0.290552	0.0702933
ENSG00000259747.1	RP11-275I4.2	15	38964047	38981392	lncRNA	1.85026e-07		-5.21378		1		Esophagus_Mucosa																											1.85026e-07
ENSG00000102580.14	DNAJC3	13	96329393	96447242	proteincoding	2.01847e-07	4.44243e-08	-4.25043	-4.78747	5	1	Brain_Caudate_basal_ganglia	Brain_Caudate_basal_ganglia	0.000162891		6.46023e-09											9.20941e-07	1.95298e-05	0.0878094	4.44863e-06		5.09168e-07	7.98614e-06	1.92362e-07			5.89813e-05	0.000343544	6.06869e-06	3.96635e-05	0.00128605				0.00306177			4.74697e-08		2.3533e-06			9.42151e-07	4.46125e-06					0.000542976			7.11282e-05
ENSG00000187492.8	CDHR4	3	49828165	49837306	proteincoding	2.04556e-07		1.19005		0		Skin_Not_Sun_Exposed_Suprapubic																0.569461		0.186796		0.561671				0.344377			0.0155471						0.1536			0.00173214					2.58676e-06	0.0028529				0.00248443	0.372673
ENSG00000173540.12	GMPPB	3	49754277	49761406	proteincoding	2.2173e-07	5.14282e-07	4.95989	5.22154	25	10	Muscle_Skeletal	Brain_Putamen_basal_ganglia	4.86773e-06	1.48043e-08	8.79891e-06	6.37558e-08	8.79679e-09	0.000174047	3.71738e-07	3.34739e-08	3.41033e-07	1.55877e-08	6.57097e-09	1.14974e-08	5.99798e-08	6.0557e-09	3.22242e-08	0.0129933	6.01211e-08	1.58414e-08	1.95415e-08	2.54432e-07	2.23746e-06		8.48021e-08	9.04963e-09	4.59203e-08	1.09431e-08	1.04055e-08	4.40955e-07	9.46143e-09		1.13626e-08	7.85364e-09	0.000391994	5.07522e-09	5.77769e-09	2.58104e-05	8.88971e-09	5.9023e-09	9.28021e-06	7.00345e-09	9.46338e-09	0.0207888		3.10443e-05	5.41199e-08	0.228406	7.64961e-07	0.481636	1.29872e-07
ENSG00000170624.13	SGCD	5	155297354	156194799	proteincoding	2.35382e-07	0.344645	2.77408	0.441365	2	0	Stomach	Brain_Spinal_cord_cervical_c-1			0.808217								0.747574	0.160555				0.000298337	0.00859755	6.34892e-05	9.32239e-05		2.3769e-05		1.84783e-06	2.45406e-05				0.028887				0.000649168			0.16543		0.001741	0.528816			0.00227791			1.20205e-07		0.000637494
ENSG00000227192.1	RP1-45I4.3	6	143360561	143363461	lncRNA	2.67821e-07	1.36313e-05	3.30684	4.34972	1	0	Skin_Sun_Exposed_Lower_leg	Brain_Spinal_cord_cervical_c-1												1.36313e-05		8.0959e-06												0.000167737	0.000729209											0.510616			1.94868e-06	0.0755017
ENSG00000077063.10	CTTNBP2	7	117350705	117514193	proteincoding	2.99343e-07	7.37282e-06	-2.51518	-3.23823	2	0	Muscle_Skeletal	Brain_Cerebellum					4.37003e-06						0.0596323			1.90241e-05				0.636137		0.0319191	2.3675e-05		0.00036373				0.000244006		0.00109348					3.34581e-10	8.38163e-06	0.000145686				1.00872e-05	2.02441e-05		0.000543445		8.48748e-08	0.0475683		0.00961443
ENSG00000008300.16	CELSR3	3	48673896	48700319	proteincoding	3.45692e-07	5.74224e-08	0.375427	5.42665	0	1	Brain_Amygdala	Brain_Amygdala	5.74224e-08													0.00269956	0.414326				0.334217	0.449009				0.108306																	0.464289
ENSG00000185352.8	HS6ST3	13	96742361	97491816	proteincoding	4.95378e-07	0.08563	2.6798	1.87669	6	0	Adipose_Subcutaneous	Brain_Nucleus_accumbens_basal_ganglia			0.0789398							0.0458783				3.5388e-10	1.29986e-09		5.26024e-08	1.9601e-06	6.0974e-08		0.290514			0.245701	0.834381	0.000464823	0.00163001	0.50935						0.55384	4.87355e-08			0.495409								6.69253e-05
ENSG00000090238.11	YPEL3	16	30103635	30108236	proteincoding	5.03048e-07	1.75582e-05	-4.80242	-4.35666	27	4	Cells_Cultured_fibroblasts	Brain_Spinal_cord_cervical_c-1			0.00117967	2.05723e-06	4.21134e-07	1.00918e-06		4.55202e-05		0.000698577		3.60849e-07		2.09053e-07	5.62337e-07	5.6519e-07	2.89977e-07	5.09421e-07	5.15532e-07	4.31833e-07	9.20845e-08		1.73696e-07	1.14706e-06	4.29349e-07	2.54314e-07	2.50915e-07	9.60803e-07	3.66163e-06		1.2787e-06	1.17124e-05	3.88298e-07	1.7296e-05	4.18329e-07	3.68983e-07	4.36392e-05	1.67794e-07	3.55477e-06	7.33822e-07	2.04709e-06	0.000142477	3.50759e-07	4.38651e-07	1.34114e-06	3.9183e-07	4.76811e-06	1.52153e-06	5.37009e-07
ENSG00000170209.4	ANKK1	11	113258501	113271138	proteincoding	5.56231e-07	0.0649476	-3.27628	-1.08926	12	0	Uterus	Brain_Hippocampus		0.17932		0.0989859	0.15162	0.109773	0.184061	0.0416288		0.0773177				0.0024109	4.76196e-05		1.83607e-06	1.35447e-06	0.000712405	7.22021e-07	0.456705		1.6737e-05	8.16465e-07	0.0153765	1.91444e-06	0.00198637	1.2099e-05	2.94283e-06		7.80689e-08	8.48558e-08		6.22465e-06	1.12029e-06	0.000275495	1.27231e-06		0.0419923			7.45745e-07	7.9509e-05	0.00020929	4.25663e-05	0.000260521	3.5516e-09		9.5454e-08
ENSG00000102595.19	UGGT2	13	96453834	96705736	proteincoding	5.74557e-07	0.0442583	-0.796036	-0.689272	1	0	Cells_Cultured_fibroblasts	Brain_Putamen_basal_ganglia				0.488031							0.0243697	0.380553		0.579062	0.560931	0.245164	4.77673e-05	0.00362235	0.000139592	0.0282623	7.28189e-07		0.0189411	0.000749914	0.00010702	0.120094	0.100732	0.726025	0.735388		0.000184959	0.652045	0.188848	0.547985	0.000825679	0.463708	0.0259926	0.0512719	0.00745807	0.00689133	0.00507051	4.50771e-05	2.64407e-05	0.0103832	0.0965351	0.00431444	0.415153		0.423252
ENSG00000160563.13	MED27	9	134728315	134955254	proteincoding	7.02421e-07	0.578805	1.79672	-0.555131	1	0	Whole_Blood	Brain_Substantia_nigra													0.578805										0.657782																										3.74816e-08
ENSG00000137872.16	SEMA6D	15	47476298	48066425	proteincoding	7.05208e-07	0.0329264	0.886019	1.71034	1	0	Cells_Cultured_fibroblasts	Brain_Cerebellum		0.311181			0.0160435																7.21724e-07														0.000223553	0.00385626					0.0182057				1.2615e-05	0.151131
ENSG00000204084.12	INPP5B	1	38326369	38412725	proteincoding	8.31888e-07	8.34814e-07	-3.06082	-3.0553	3	2	Skin_Not_Sun_Exposed_Suprapubic	Brain_Cerebellar_Hemisphere		0.00050181	0.216126	7.45107e-07	1.5827e-06	0.0001669	0.00015219	0.0012765	1.52374e-05	0.0113814	0.0713043		0.771218	0.000499868	0.00112936	5.69839e-05	0.612464	0.0710089	0.15883	0.000102818	0.00807046	0.125307	0.0895122	0.00215242	0.66097	3.76464e-05	0.32179	0.00725896	0.000206689		2.94789e-05	0.00229219	4.7802e-07	0.0290929	0.00694249	0.000332801	0.000611099	8.55001e-05	0.000261156	1.57729e-07	1.91912e-06	0.000219397	0.000882019	0.000526018	0.0130684	7.05589e-05	0.00134857	7.11818e-05	0.0391865
ENSG00000169627.7	BOLA2B	16	30204253	30205627	proteincoding	9.55127e-07	9.55127e-07	-4.90067	-4.90067	0	1	Brain_Hypothalamus	Brain_Hypothalamus									9.55127e-07
ENSG00000131323.14	TRAF3	14	103243786	103377837	proteincoding	1.15526e-06	0.000185445	2.56397	2.50879	0	0	Brain_Cortex	Brain_Cortex					0.322489	1.63852e-05	0.0535326		0.00501565											0.00374268					0.000212172	3.73672e-05											0.214622			0.188116	0.0303353		0.002916			0.0210606
ENSG00000148842.17	CNNM2	10	104678051	104849979	proteincoding	1.52698e-06	0.262648	0.446946	0.527497	0	0	Skin_Sun_Exposed_Lower_leg	Brain_Cerebellum			0.797964		0.0905745		0.714465									0.0345685			0.0487019																						0.00966276								0.368464
ENSG00000185437.13	SH3BGR	21	40817781	40887433	proteincoding	1.56087e-06	8.02277e-06	3.98078	3.88446	1	1	Skin_Sun_Exposed_Lower_leg	Brain_Putamen_basal_ganglia		0.000112356	1.41082e-05				0.0377446	2.46908e-05		1.7937e-05	7.92967e-07		0.000529501	7.52755e-06	1.54961e-05	3.48269e-05	0.000257166		2.89635e-06	0.000431929			2.31311e-05	0.000201758	0.00102382	2.88255e-05	3.06786e-06					9.75441e-06	0.258528		6.9644e-05		1.38336e-05	4.21794e-06		0.00138233	5.11532e-07			8.26524e-06		2.65512e-05	5.3356e-05
ENSG00000119866.20	BCL11A	2	60677655	60781602	proteincoding	1.59501e-06	0.0933078	-1.26204	-1.6782	1	0	Esophagus_Mucosa	Brain_Hippocampus								0.0933078																		4.93567e-07											0.10918	0.954582
ENSG00000100385.13	IL2RB	22	37514706	37571158	proteincoding	1.66748e-06	0.491977	0.673452	-0.578753	1	0	Testis	Brain_Hypothalamus			0.973488						0.233756																															0.717382	0.599094				6.21751e-08
ENSG00000117569.18	PTBP2	1	97187221	97289294	proteincoding	1.86215e-06	2.96376e-06	4.44341	3.78092	12	1	Breast_Mammary_Tissue	Brain_Cerebellum				0.379687	5.00591e-08		1.16138e-05			1.77248e-05		9.67692e-05		6.11754e-07	1.07668e-06		2.98861e-09		1.07834e-08	1.47082e-09	0.00497807				1.79896e-05	5.4192e-08	0.0148221	0.000139952				1.55851e-06		2.06501e-07	2.02222e-08		1.31218e-05		0.00442645	4.22523e-06	1.71859e-07		1.63265e-07		0.0014493	1.75843e-06
ENSG00000185614.4	FAM212A	3	49840694	49842463	proteincoding	1.87607e-06	0.398932	-0.0868993	0.839673	0	0	Testis	Brain_Cerebellar_Hemisphere				0.25588	0.587018										0.156487		0.447265	0.0625886	0.0838202		0.0884809					0.236946								0.0788011						0.230035	0.382474				6.64017e-05
ENSG00000243710.7	CFAP57	1	43638001	43720029	proteincoding	1.99932e-06	0.00845694	0.173466	-0.625765	0	0	Breast_Mammary_Tissue	Brain_Cortex						0.0714203	0.581452							0.643169	0.986918	0.0764788	0.848759	0.911435	0.346781	0.00071898	0.127191		0.000726906		0.938776		0.0271634	0.0767018	0.346184			0.158453	0.962971		0.0111701	0.780578			0.597581	0.592991	0.794319			0.439408	0.350024			0.249543
ENSG00000164050.12	PLXNB1	3	48445261	48471495	proteincoding	2.00484e-06	0.0173856	-1.32822	-0.181386	0	0	Esophagus_Mucosa	Brain_Spinal_cord_cervical_c-1									0.0747463			0.0319697														0.000221335								0.00396356						0.00904664	0.00711314					0.00479225
ENSG00000169925.16	BRD3	9	136895427	136933657	proteincoding	2.38565e-06	0.000254657	-3.83899	-3.67738	8	0	Esophagus_Muscularis	Brain_Hippocampus				0.000357508		7.90956e-05	0.00227974	3.44822e-05						0.000155858	0.535047		5.53048e-05		3.45721e-07	1.0979e-05	9.74628e-09		0.0027315	0.00192994	1.88356e-06	2.81655e-07	4.10165e-09					3.43625e-07		0.000524984	0.000116127			0.00044739	0.047782	1.43855e-06	9.72939e-06				0.000157737	9.62528e-08			0.589445
ENSG00000103111.14	MON1B	16	77224732	77236295	proteincoding	3.34005e-06	0.00114637	0.359709	0.370235	3	0	Prostate	Brain_Cerebellum	0.0602697		0.0190361	0.0308846	0.0165844	0.122529	0.342772			0.969422	0.256809	0.0312759		0.00257468	0.179325	0.473803	0.00188169	0.00522398	0.295368	0.339982	0.983964		0.234104		0.655294	3.0108e-05	0.993721	0.66916				0.00179267		2.25286e-06	0.0256553	0.124869		0.186062	1.50313e-08			0.00569233	6.71057e-06		0.0191245	0.892027	0.92309		1.50174e-06
ENSG00000116062.14	MSH6	2	47922669	48037202	proteincoding	3.47189e-06	9.29226e-05	-2.77268	-2.39139	3	0	Adipose_Visceral_Omentum	Brain_Nucleus_accumbens_basal_ganglia				0.201257	0.0600276					5.92957e-05				0.00026516	2.49089e-07	0.0303288	0.00032534		4.1062e-05	0.000629128	5.28687e-07			1.23037e-06		0.0194788	0.00442765	0.00378197	0.558399			0.00021512		0.253541	0.00449034	0.277766		0.000233187		0.000552686	0.000827501			0.108314	0.000158615	4.46911e-06			0.143342
ENSG00000267013.5	LINC01929	18	52773134	52795893	lncRNA	3.76409e-06		1.63379		1		Adipose_Visceral_Omentum															0.343629	6.72296e-07					0.855023																										0.422743
ENSG00000188716.5	DUPD1	10	76797230	76833400	proteincoding	5.49476e-06		-4.36638		1		Heart_Left_Ventricle																														8.75496e-07					0.000136168
ENSG00000197442.9	MAP3K5	6	136878184	137114235	proteincoding	6.10843e-06	0.00043154	1.5789	-2.62773	4	0	Adipose_Visceral_Omentum	Brain_Cerebellum				0.108204	0.000263112									0.00152365	1.09196e-07		0.466178	0.579789	0.345959	0.135805			2.0438e-06				0.289093					1.42547e-07					0.987973						4.13825e-07
ENSG00000149923.13	PPP4C	16	30087299	30096697	proteincoding	6.25869e-06	0.0385081	3.90072	2.06941	2	0	Nerve_Tibial	Brain_Frontal_Cortex_BA9							0.0385081								6.96275e-07		0.00739965																		5.14426e-07					2.33235e-05						8.87392e-06
ENSG00000176095.11	IP6K1	3	49761727	49823975	proteincoding	6.26808e-06		3.83005		2		Esophagus_Muscularis															3.08151e-05	3.26524e-08				0.000277684				0.000166441		0.00385716		1.02847e-08								0.170347											0.000371749
ENSG00000183527.11	PSMG1	21	40546695	40555414	proteincoding	6.32539e-06	2.18523e-05	-4.43212	-3.55401	19	0	Minor_Salivary_Gland	Brain_Caudate_basal_ganglia			8.10439e-06		1.60685e-05	0.0273825	0.0177177		1.88399e-05	0.0019019	0.00105871	9.82884e-06		3.04571e-06	0.00803551	2.01605e-07	0.000427728	9.14356e-07	1.84889e-06	2.68404e-06			1.40288e-07	5.2927e-08	2.38323e-07	1.5483e-07	8.76638e-07	8.10596e-06	4.94885e-08		9.38807e-08	1.25957e-06	2.46741e-08	6.33034e-08	7.47711e-07	0.993065		0.000130741	1.08479e-07	1.28739e-07	1.98812e-07	7.40813e-06		1.55921e-07	9.43234e-06			1.17394e-06
ENSG00000145020.15	AMT	3	49454211	49460118	proteincoding	7.24732e-06	3.05354e-06	-4.27401	-4.46217	2	3	Brain_Anterior_cingulate_cortex_BA24	Brain_Anterior_cingulate_cortex_BA24		7.94161e-07	2.66954e-06	9.86109e-06	2.44382e-06	1.87405e-06	0.000269885	7.99127e-07	4.26668e-05	1.16897e-05	1.24519e-05	3.99742e-05	7.33133e-06	1.67609e-05	1.96782e-05		1.46609e-05	4.74256e-05	1.50799e-05	1.88638e-05	2.94906e-05		4.804e-05	3.7187e-05	1.31633e-05	1.47943e-05	0.000194925	6.0074e-06	0.00685073	2.15512e-05		9.12003e-06	4.51311e-05	1.75095e-05	1.34144e-05	8.00123e-07	0.000158175	9.71908e-06	5.53666e-05	3.79347e-05	7.69128e-06	6.54004e-06	1.62673e-05	6.76121e-05	3.13652e-06	1.69959e-05	0.00518306	2.90063e-06	1.75356e-06
ENSG00000106536.19	POU6F2	7	39017509	39532694	proteincoding	7.4396e-06		-1.61431		1		Adipose_Subcutaneous															1.82172e-07	2.22024e-05				0.00314932	0.000415916								0.768436							0.03696	0.458765	6.15485e-05								0.124125
ENSG00000235888.1	AF064858.8	21	40360493	40434820	lncRNA	7.68072e-06	0.121292	-1.29057	-1.54937	1	0	Muscle_Skeletal	Brain_Anterior_cingulate_cortex_BA24		0.121292																	0.338353							0.871758	5.53726e-05							3.42015e-08						0.129428	0.826678		0.509874						0.358223
ENSG00000237721.1	AF064858.11	21	40378573	40383255	lncRNA	7.7374e-06	0.00724368	-1.16536	-0.958277	1	0	Esophagus_Muscularis	Brain_Anterior_cingulate_cortex_BA24		0.00297171					0.291839										0.654311		0.362251				0.0138777				5.09214e-08							3.76694e-05						0.133113	0.127664								0.531092
ENSG00000041353.9	RAB27B	18	52385091	52562747	proteincoding	8.45915e-06	3.64002e-07	-2.17887	-2.81284	1	1	Brain_Cerebellum	Brain_Cerebellum	0.745273				1.15297e-07										0.646882																				0.0306621					2.84934e-05	1.23101e-06				0.485793		0.712018
ENSG00000256053.7	APOPT1	14	104029297	104073860	proteincoding	8.9456e-06	0.111877	-1.89533	-1.25593	1	0	Thyroid	Brain_Putamen_basal_ganglia		0.833992	0.188043			0.988416	0.258769	0.0671593	0.122156	0.134471	0.0167584	0.112985	0.285274			0.122727	0.000378693				0.224591					0.0857652	0.000233408				0.0546601	0.000116952		0.137423	7.73941e-05			0.0683171					0.24326	0.00483531		1.33027e-07
ENSG00000110768.11	GTF2H1	11	18343842	18388592	proteincoding	9.59992e-06	1.12859e-05	-4.17954	-3.96095	2	2	Small_Intestine_Terminal_Ileum	Brain_Cerebellum	0.000571409	0.000425066	1.78455e-05	0.286511	1.35364e-06	1.54384e-05	1.48135e-06	7.23006e-05	8.30262e-05	1.27889e-05	1.31694e-05	2.58797e-05	1.25587e-05	1.40151e-05	2.80561e-05	1.64339e-05	8.57e-06	0.000227112	7.44876e-06	2.35035e-05	6.04394e-06		1.14962e-05	1.27587e-05	6.1198e-06	6.36975e-05	3.79517e-06	3.20203e-05	0.000430337		2.10166e-06	8.0495e-06	0.000152749	5.06087e-06	4.66652e-06		2.24523e-05	1.75493e-05	1.62125e-05	4.2933e-06	8.45066e-05	5.02344e-07	0.00109614	7.97967e-06	1.18034e-05	9.23792e-06		1.58227e-05	0.00066051
ENSG00000170027.6	YWHAG	7	75956116	75988308	proteincoding	1.15287e-05	3.19876e-06	1.93498	3.14737	0	1	Brain_Cerebellum	Brain_Cerebellum			0.144719		1.32285e-06									0.00884104	0.0171051					0.783058	0.121308																						0.330283
ENSG00000169592.14	INO80E	16	30007036	30017114	proteincoding	1.41714e-05	8.60511e-06	4.33662	4.31536	9	3	Brain_Cortex	Brain_Cortex			7.91519e-06	2.0615e-06	1.99921e-06	2.30743e-07	1.70909e-05		0.00696397		4.7389e-05			2.39137e-06	3.69085e-06		4.61684e-06	3.10942e-06	2.56619e-06	1.81123e-06	0.000269957	0.860081	1.09469e-05	1.98541e-05	1.84269e-05	9.09898e-07	5.45427e-06	1.50416e-06	6.51844e-05	5.04333e-06	3.42841e-05	3.62847e-05	9.19805e-07	2.35252e-06	7.58004e-06	1.25457e-06	5.39529e-06	4.28793e-07	0.000244946	8.91244e-06	2.84355e-06	1.57498e-06	0.00342911	4.10583e-06	3.92764e-05	1.65424e-06		1.55511e-05	1.94559e-06
ENSG00000176697.18	BDNF	11	27676440	27743605	proteincoding	1.49363e-05		1.79647		1		Minor_Salivary_Gland																		0.809208		0.16187		0.00330324								0.355924				2.33633e-07									0.0211859					0.934876
ENSG00000149927.17	DOC2A	16	30016835	30034591	proteincoding	1.63347e-05		4.42322		10		Heart_Left_Ventricle															9.43065e-06	4.14592e-07		1.51826e-06		1.2882e-06	0.0104388				3.71394e-07	2.03193e-07	1.9138e-05	1.34515e-05	9.7188e-06	1.51153e-07				0.857689			4.28845e-06	6.65522e-07					2.80181e-07		5.23712e-07		5.47109e-07
ENSG00000185909.14	KLHDC8B	3	49209031	49213919	proteincoding	2.20197e-05	6.4092e-05	3.30006	3.99722	2	0	Pancreas	Brain_Cerebellum					6.4092e-05														0.000826883		8.35038e-07		0.0415404		0.000342199	0.00690045	0.000253737		0.0371607			7.57252e-06			1.51939e-05	4.20989e-06	2.91156e-09		0.0269591	0.000262654	2.91135e-06		0.469856			1.36716e-05	0.000189307
ENSG00000185658.13	BRWD1	21	40556102	40693485	proteincoding	2.5011e-05	0.716172	-0.00780894	0.36358	1	0	Pancreas	Brain_Caudate_basal_ganglia			0.716172																		0.18099						1.6518e-05										2.94933e-07	0.0170122							0.441561				0.00112904
ENSG00000172575.11	RASGRP1	15	38780304	38857776	proteincoding	2.87228e-05	0.0012144	1.82777	-3.23548	4	0	Esophagus_Mucosa	Brain_Caudate_basal_ganglia			0.0012144														0.359699				0.0423307	3.99045e-07				1.8026e-07														2.3048e-07	6.54845e-07		0.00434751		2.40579e-06
ENSG00000036257.12	CUL3	2	225334867	225450114	proteincoding	3.67718e-05	0.0139512	-2.16696	-1.86225	1	0	Lung	Brain_Putamen_basal_ganglia						0.366806		0.0738612			0.00376985								0.000286703													2.93126e-07		0.180309
ENSG00000106392.10	C1GALT1	7	7196565	7288247	proteincoding	5.10815e-05	3.65637e-05	3.87206	3.73959	1	0	Heart_Atrial_Appendage	Brain_Substantia_nigra	1.30276e-05	2.85065e-05	9.30947e-05	0.00240373	1.10247e-05	0.000352314	0.000370201	0.000353518	8.07784e-05	2.71985e-05	5.52808e-05	0.186225	5.82519e-06	0.000103177	1.75832e-05	8.05628e-06	1.98982e-05	2.08076e-05	3.24548e-05	0.000161708	5.52792e-05	0.00543452	0.000261896	5.74495e-06	5.7988e-06	4.37461e-05	8.59948e-06	1.42557e-06	0.000435832	0.000105763	0.000399721	1.04643e-05	0.00191828	3.22878e-05	2.5402e-05	1.32762e-05	3.96056e-06	1.79806e-05	0.000161805	0.000124625	1.21718e-05	0.00108548	0.000216325	1.31265e-05	0.0320343	1.10121e-05	6.35528e-06	5.49335e-06	0.873746
ENSG00000133641.17	C12orf29	12	88427623	88443937	proteincoding	5.4347e-05		-2.11644		1		Heart_Atrial_Appendage																		0.742597											4.44381e-07	6.85841e-05					4.12124e-06							0.599159							0.256901
ENSG00000146416.17	AIG1	6	143381633	143662195	proteincoding	5.77865e-05		-3.49831		2		Artery_Tibial															2.94229e-06	0.00041632				1.02949e-06	3.70975e-06	6.0469e-06		3.35956e-06			0.401584		0.000352608	0.0211996			1.38174e-05		4.12529e-05	2.05277e-06					0.0109477						5.41756e-05			0.0002147
ENSG00000149922.10	TBX6	16	30097114	30103245	proteincoding	6.7127e-05	5.00854e-05	-3.64311	-3.5951	5	1	Adipose_Subcutaneous	Brain_Putamen_basal_ganglia	0.0597162	0.00231531	0.00461967	4.96598e-05	0.00049384	4.3938e-06	1.31018e-05	0.00270341	4.03524e-06	0.0387885	7.50686e-07	0.000415152	1.49565e-05	4.98905e-07	5.24468e-05	0.164144	8.3253e-06	3.66492e-06	5.07236e-06	5.48317e-05	0.00529709	0.000166416	2.07592e-06	1.17718e-05	0.000309417	0.0331273	1.00698e-05	7.65714e-06	0.000444456		0.0147443	7.45712e-07		6.51121e-05	1.50767e-06	0.00118639	1.3072e-05	0.0129032	3.25979e-05	2.22567e-05	0.000892905	8.21899e-06	6.76155e-05		0.000104182	4.06665e-05	0.000372107		5.30193e-07
ENSG00000124140.13	SLC12A5	20	44650329	44688789	proteincoding	8.82973e-05	9.36357e-06	1.94026	2.7422	0	1	Brain_Putamen_basal_ganglia	Brain_Putamen_basal_ganglia						0.000756295		7.76888e-06	0.828517		5.52648e-07	0.517283		0.0536175	0.0218318	0.0824044	0.253792	0.0790672		0.0329639							0.159993					0.0382444			0.151383				0.0139476		0.591868		0.0107297		0.464267	0.0147796
ENSG00000221995.5	TIAF1	17	27400536	27418537	proteincoding	0.000115723	5.12951e-05	-3.43917	-4.00606	1	0	Colon_Transverse	Brain_Putamen_basal_ganglia	4.99331e-05	0.00107046	1.08083e-05	2.74137e-05	0.000348347	3.60236e-05	5.40131e-05	0.000389306	3.34365e-05	3.73693e-05	2.64402e-06	3.63629e-05	0.000165568	9.78198e-06	6.22377e-05	0.000528253							3.11155e-06	3.79568e-08	0.000165669	2.00797e-05	0.000796807	0.730373	0.840496			0.00149178		0.707505	1.42366e-05		0.0137642	1.33059e-05		0.00252592	1.09637e-05	0.012098		0.00234605	0.044073	7.11516e-05			0.183252
ENSG00000205581.10	HMGN1	21	40714241	40721573	proteincoding	0.000142468	0.0466463	-0.371305	-2.23519	3	0	Testis	Brain_Hippocampus		0.00337317		0.0778624	0.12175		0.0742778	0.000790415		0.0425707											0.275066		0.000496665		0.00035121	2.19063e-06	5.37868e-05							0.81343			8.67721e-07								2.98877e-07				0.00258388
ENSG00000145029.13	NICN1	3	49459766	49466759	proteincoding	0.000142488	0.000242098	-2.92203	0.693315	3	0	Heart_Left_Ventricle	Brain_Cerebellum			0.0774306		2.66757e-05	0.0143056	0.0067522		0.00734515	3.84361e-05				0.000655418	3.64399e-06		0.000609439	1.3056e-05	0.00152155	1.77853e-06	0.358639		5.68836e-05	0.000766796	2.90875e-05	0.000235537	4.63893e-05	0.000657816	4.82974e-07	0.0496607		1.20713e-05		2.06848e-06	4.14782e-05	2.64261e-05	0.00101384	4.33208e-06	9.4742e-05	3.23125e-05	7.77613e-05			0.000531417		1.66644e-05
ENSG00000247400.3	DNAJC3-AS1	13	96300965	96329621	lncRNA	0.0001651	0.00118533	-3.73515	-1.81378	4	0	Artery_Aorta	Brain_Nucleus_accumbens_basal_ganglia			0.393204	0.100802			0.000698432	0.0185791		0.000244417	0.494354			0.000417191	4.49387e-05	3.03365e-06	5.39743e-08	0.000100684	4.85142e-06	7.14036e-07	2.20776e-05	0.000297014		1.80604e-06	1.02397e-05	4.00855e-06	7.03615e-06		1.6011e-05			0.000394268		1.99214e-05	2.55104e-05		0.00143468	0.00134906	1.58771e-06	1.66674e-05	1.04187e-05	0.00236527				0.000214277			3.46523e-06
ENSG00000183317.16	EPHA10	1	38179552	38230805	proteincoding	0.000172537	0.000114729	0.199636	-1.23757	0	1	Brain_Cerebellar_Hemisphere	Brain_Cerebellar_Hemisphere				1.28373e-06	8.30487e-06	0.0448275	0.668165	0.49863												0.291241				0.0587168	0.326767	0.0626003	0.39964	0.375079							0.286497
ENSG00000130921.7	C12orf65	12	123717932	123742626	proteincoding	0.000197159	0.0242518	2.32647	1.40121	1	0	Esophagus_Gastroesophageal_Junction	Brain_Caudate_basal_ganglia			0.00227507		0.399001					0.757716				0.00083757	0.00251165		0.00914695		0.0051971	0.301357	0.0307962		0.00236995	0.0717855	1.11157e-06	0.0110942	0.00148484	0.00220605							0.165123		0.757309			0.000118965	0.00458499	0.789779		0.0188997		0.000335218			0.0578186
ENSG00000149292.16	TTC12	11	113185301	113254266	proteincoding	0.000261449	4.57579e-05	3.6131	4.07149	1	0	Heart_Left_Ventricle	Brain_Amygdala	7.13718e-06	4.97447e-05	1.32572e-05	0.00050471	0.00126344	0.000442111	9.08108e-06	8.1202e-05	1.94115e-05	9.7527e-06	7.43895e-06	3.47288e-05	3.82944e-05	0.00321038	4.28269e-05	5.25483e-06	0.00604821	0.00267728	0.000863166	0.00288919	0.907938	0.00474379	1.50102e-05	0.000175979	3.745e-05	0.00118936	0.000137573	1.09302e-05	1.53582e-06	0.00155236	0.000106567	6.07328e-05	0.00703677	3.24031e-05	8.16272e-05	4.95953e-05	1.94237e-05	0.00019701	0.000644794	0.00133376	0.000730846	0.000620892	0.00244152	6.22195e-06	0.0629368	0.000111782	0.00221452	0.00192193	0.0206946
ENSG00000164796.17	CSMD3	8	113235157	114449168	proteincoding	0.000282941	0.0749549	1.29295	0.233804	1	0	Nerve_Tibial	Brain_Cerebellar_Hemisphere			0.311867	0.12682	0.624974							0.363572																							4.05747e-07		0.593689	0.0773208					0.189367		0.0431062
ENSG00000124019.9	FAM124B	2	225243415	225266824	proteincoding	0.000297714		3.38941		2		Adrenal_Gland															0.00353383		1.45909e-06	0.00288648		0.121672	0.00015994						0.0007195	2.18391e-05	0.00431487	0.000666505			0.00415018		4.28151e-06		0.32783				0.000202939	1.54642e-06					0.00186751		2.26866e-05
ENSG00000115556.13	PLCD4	2	219472578	219501907	proteincoding	0.000298971	0.000221138	-2.56572	-3.57317	1	0	Artery_Tibial	Brain_Cerebellum	0.525123	6.68736e-06		1.03815e-05	5.20253e-06	5.76618e-06	0.00361777	0.000533524						3.01523e-06			2.84746e-06	0.000153868	1.96951e-06		0.000194006				4.28713e-05		0.0513601	0.000272079			8.37942e-06				1.17667e-05						0.000120986					0.000266582
ENSG00000188786.9	MTF1	1	38275246	38325264	proteincoding	0.000339878	0.316185	0.820074	-1.05725	1	0	Colon_Transverse	Brain_Cerebellum					0.130197	0.453552				0.363386					0.291023					0.743298	0.715226			1.0989e-06					0.669735								0.00431046			0.0107081	0.00248815					0.819033
ENSG00000134333.13	LDHA	11	18416107	18429972	proteincoding	0.000434277	0.519612	0.871085	-0.643943	1	0	Muscle_Skeletal	Brain_Cerebellum					0.519612									0.0442786	0.982312	0.115606		0.399198	0.87574	0.277981	0.729475											0.210174		1.10691e-06	0.10244											0.465356			0.318354
ENSG00000178149.16	DALRD3	3	49052921	49059726	proteincoding	0.000436845	0.000423604	-3.33545	-3.35212	1	0	Esophagus_Muscularis	Brain_Frontal_Cortex_BA9		0.0129162		0.00115082	0.000152472	0.00326323	1.74746e-05							0.00155154	0.000885927		0.000362468	0.120587	0.000190899	0.000399759	0.000255667				0.000124278	0.00273951	2.05451e-07	3.83894e-05			6.12413e-05	0.000102719		2.38544e-05	0.000538238		6.34642e-05			0.598497	0.552389		0.00115319			6.40828e-05
ENSG00000135913.10	USP37	2	219314974	219433074	proteincoding	0.000652114	2.23134e-06	2.84533	-4.6948	1	1	Muscle_Skeletal	Brain_Cerebellar_Hemisphere				1.28413e-06	5.431e-06									6.17035e-06	1.69587e-05			0.399806	2.28057e-05	5.66606e-06			0.190775	3.52609e-06		1.18828e-05	0.227941	0.0407774			0.00191573	0.00010272		1.0703e-06	1.45409e-05		2.51794e-05	0.00513413		1.32822e-05	1.19584e-05		5.30358e-05	9.3154e-06	0.00184749	5.46466e-06		0.650578	0.00480481
ENSG00000158321.15	AUTS2	7	69063282	70258492	proteincoding	0.00134362	0.0282671	2.6481	1.51511	1	0	Skin_Not_Sun_Exposed_Suprapubic	Brain_Frontal_Cortex_BA9			0.719066				0.00757357							4.29094e-05	0.168309				0.00017509	0.00720279						0.0118623	0.622088		0.000722656			0.000940331		3.36866e-05	0.00123998	0.00180981	0.00444344			1.89261e-07	7.51154e-06			0.0240134	0.855884	0.0352163			0.452285
ENSG00000178467.17	P4HTM	3	49027322	49044586	proteincoding	0.00142888	0.000111317	-3.20298	-2.91631	1	1	Liver	Brain_Nucleus_accumbens_basal_ganglia	0.20032	0.123775	0.513442	0.000797915	9.71881e-06	0.000251156	0.00250112	0.00273742	0.00394427	2.16966e-06	0.000348795	0.00410501		0.0532043	6.34474e-05	0.00616379	0.000388973		0.00161918	0.00484847	0.0011414		0.001905	0.000790493	3.91281e-05		9.99544e-06	0.00361419			1.8683e-06	0.00373594			0.00028981	0.0813051	8.62055e-05	0.000350043		0.00010941				7.49225e-05		0.00139352			0.00267714
ENSG00000182952.4	HMGN4	6	26538594	26547161	proteincoding	0.00252744		2.76777		1		Liver															0.00191806	3.40616e-05	0.0386388	0.00014244	0.277021	0.000550638		0.13562			0.0325864	0.000334499	0.11286	0.000862533	0.000681813	0.00666169		2.29675e-06	0.000296851	0.149318	0.00373161	4.05362e-05		0.00976787	4.77192e-05	0.013266	0.00955564	0.595832	0.00310043	0.0264895	0.074522		0.00590042			0.00450087

### Sheet: S8C
Table S8C. Genetically regulated transcriptomic associations with suicidality spectrum identified by cross-tissue TWAS using MetaXcan. Bonferroni significant results are highlighted in bold.
Ensembl gene ID	Gene symbol	CHR	Start	End	Type	P value	Brain P value	Mean Z	Brain mean Z	Sig. body tissues	Sig. brain tissues	Best tissue	Best brain tissue	Brain_Amygdala P-value	Brain_Anterior_cingulate_cortex_BA24 P-value	Brain_Caudate_basal_ganglia P-value	Brain_Cerebellar_Hemisphere P-value	Brain_Cerebellum P-value	Brain_Cortex P-value	Brain_Frontal_Cortex_BA9 P-value	Brain_Hippocampus P-value	Brain_Hypothalamus P-value	Brain_Nucleus_accumbens_basal_ganglia P-value	Brain_Putamen_basal_ganglia P-value	Brain_Spinal_cord_cervical_c-1 P-value	Brain_Substantia_nigra P-value	Adipose_Subcutaneous P-value	Adipose_Visceral_Omentum P-value	Adrenal_Gland P-value	Artery_Aorta P-value	Artery_Coronary P-value	Artery_Tibial P-value	Breast_Mammary_Tissue P-value	Cells_Cultured_fibroblasts P-value	Cells_EBV-transformed_lymphocytes P-value	Colon_Sigmoid P-value	Colon_Transverse P-value	Esophagus_Gastroesophageal_Junction P-value	Esophagus_Mucosa P-value	Esophagus_Muscularis P-value	Heart_Atrial_Appendage P-value	Heart_Left_Ventricle P-value	Kidney_Cortex P-value	Liver P-value	Lung P-value	Minor_Salivary_Gland P-value	Muscle_Skeletal P-value	Nerve_Tibial P-value	Ovary P-value	Pancreas P-value	Pituitary P-value	Prostate P-value	Skin_Not_Sun_Exposed_Suprapubic P-value	Skin_Sun_Exposed_Lower_leg P-value	Small_Intestine_Terminal_Ileum P-value	Spleen P-value	Stomach P-value	Testis P-value	Thyroid P-value	Uterus P-value	Vagina P-value	Whole_Blood P-value
ENSG00000170209.4	ANKK1	11	113258501	113271138	proteincoding	2.25032e-11	0.000116096	-4.93219	-2.66757	25	0	Lung	Brain_Frontal_Cortex_BA9		0.00729763		0.00085071	0.000500779	0.000388158	0.000179085	0.000267527		0.0774419				1.60861e-06	1.20989e-09		8.25979e-11	1.97691e-11	1.93118e-06	4.30184e-13	0.00169913		3.68681e-10	2.43559e-12	4.1581e-05	3.73077e-09	1.39982e-06	3.43262e-09	1.07744e-09		5.75643e-12	1.64853e-13		1.48916e-12	3.89133e-11	2.6404e-07	4.50201e-11		0.00126309			1.10384e-11	3.27754e-10	8.86205e-09	1.92396e-06	8.78628e-09	6.02048e-12		2.93736e-13
ENSG00000279325.1	RP11-24H2.3	13	53767802	53772675	lncRNA	4.3208e-11	4.3208e-11	-6.18418	-6.18418	0	2	Brain_Anterior_cingulate_cortex_BA24	Brain_Anterior_cingulate_cortex_BA24	2.21243e-09	1.69201e-10
ENSG00000255408.3	PCDHA3	5	140180613	140391932	proteincoding	1.98542e-10	0.00126484	-0.396727	0.353249	0	0	Colon_Transverse	Brain_Spinal_cord_cervical_c-1				0.000917279	0.0588535	0.110601	0.213362					0.000151311		0.00087376					0.00606245		0.691186			6.53501e-06	0.00135555		0.24912						0.0528272		0.480549		0.000169273	0.00217595		0.0136315					0.00342774
ENSG00000149295.13	DRD2	11	113280327	113346413	proteincoding	4.99903e-10	0.0234378	1.23523	-2.05584	5	0	Stomach	Brain_Cerebellum				0.0858038	0.00508973		0.0992963							9.30512e-10			0.229997						1.06199e-06		4.99745e-08		1.67054e-07			0.631117			0.734756	0.182841	0.621668	0.178148		0.135027		0.0144892	0.986432			2.3726e-10
ENSG00000077063.10	CTTNBP2	7	117350705	117514193	proteincoding	7.67276e-10	1.55e-07	-2.4985	-3.01642	6	1	Muscle_Skeletal	Brain_Cerebellum					2.14853e-08						0.664838			5.76197e-06				0.481783		0.171254	5.99348e-08		0.000785562				0.000916863		0.000885873					5.16129e-11	0.000216146	6.15458e-07				3.45894e-07	8.50248e-08		1.22592e-05		3.77742e-09	0.115101		0.00811316
ENSG00000145022.4	TCTA	3	49449645	49453909	proteincoding	8.87359e-10		-2.70451		2		Esophagus_Gastroesophageal_Junction															1.1345e-05			0.835749		0.0140578		7.45737e-06				2.73299e-07		3.31462e-07		0.020896			0.00206634								0.0530821	0.000235113		0.708175			8.91887e-05
ENSG00000259747.1	RP11-275I4.2	15	38964047	38981392	lncRNA	9.72113e-10		-6.11392		1		Esophagus_Mucosa																											9.72113e-10
ENSG00000176697.18	BDNF	11	27676440	27743605	proteincoding	2.34235e-09		1.98317		1		Minor_Salivary_Gland																		0.168366		0.169742		0.000507664								0.366957				1.25368e-10									0.00296644					0.91727
ENSG00000187492.8	CDHR4	3	49828165	49837306	proteincoding	2.71023e-09		1.15712		0		Nerve_Tibial																0.881779		0.0559625		0.265902				0.108389			0.0255141						0.255692			3.20175e-05					0.00018334	0.083415				0.0166715	0.931344
ENSG00000137872.16	SEMA6D	15	47476298	48066425	proteincoding	3.22556e-09	0.205845	0.917753	1.25283	1	0	Cells_Cultured_fibroblasts	Brain_Anterior_cingulate_cortex_BA24		0.176048			0.249064																6.31792e-07														2.19249e-05	0.0035919					0.000135429				1.05021e-05	0.22569
ENSG00000172137.18	CALB2	16	71392616	71424339	proteincoding	3.30478e-09		0.959493		0		Esophagus_Muscularis																0.134571								0.0364968	0.248756		0.00577333	3.96522e-05	0.333823												0.574436
ENSG00000267013.5	LINC01929	18	52773134	52795893	lncRNA	3.57344e-09		2.50676		1		Adipose_Visceral_Omentum															0.277945	3.49289e-10					0.377771																										0.0742729
ENSG00000077380.15	DYNC1I2	2	172543919	172606668	proteincoding	4.32381e-09	2.17569e-10	-4.16947	-3.08204	14	1	Testis	Brain_Cerebellar_Hemisphere				3.71019e-09	0.000261475					0.345963		0.000196675		1.90804e-09			4.95875e-10		1.21444e-07	4.82893e-07	2.68979e-09			2.85531e-07		4.29679e-07	2.13735e-06	0.0724955	0.652749			1.34852e-05		2.27571e-09	0.298282			0.517355		6.90163e-10	3.2183e-09	2.11373e-08		2.9367e-07	1.22326e-10
ENSG00000119866.20	BCL11A	2	60677655	60781602	proteincoding	5.66124e-09	0.241909	-0.760712	-1.17023	1	0	Esophagus_Mucosa	Brain_Hippocampus								0.241909																		9.53762e-08											0.00054207	0.997094
ENSG00000164050.12	PLXNB1	3	48445261	48471495	proteincoding	7.61562e-09	0.000601269	-1.03979	1.8975	0	0	Thyroid	Brain_Hypothalamus									0.000120224			0.959588														0.027388								2.18212e-05						1.68451e-05	1.1607e-05					9.64115e-06
ENSG00000008300.16	CELSR3	3	48673896	48700319	proteincoding	9.81675e-09	1.60383e-10	-0.0750419	6.39516	0	1	Brain_Amygdala	Brain_Amygdala	1.60383e-10													0.000243914	0.698196				0.183681	0.402607				0.0633843																	0.606477
ENSG00000164068.15	RNF123	3	49726971	49758962	proteincoding	1.25852e-08	3.31911e-05	2.09542	1.27446	0	0	Colon_Transverse	Brain_Nucleus_accumbens_basal_ganglia	0.0129525	0.75512		0.11466	0.317074	0.226746	0.370972		0.209354	0.00393235	0.373515	0.0436789		0.00138756	0.000295393		0.380767	0.226623	0.0313397	0.000229172	0.0811126		0.00911163	6.71727e-05	0.000365075	0.561115	0.0226924	0.153295				0.000108713		0.00506007	0.04916	0.000269346	0.0299676	0.891648	0.00129178	0.000138569	0.00211639		0.000690346		0.604416	0.0359045
ENSG00000185352.8	HS6ST3	13	96742361	97491816	proteincoding	1.26582e-08	0.0270777	2.40043	1.74319	6	0	Adipose_Subcutaneous	Brain_Nucleus_accumbens_basal_ganglia			0.405176							0.00795504				8.23037e-10	2.51898e-08		5.00443e-08	1.26853e-06	9.12755e-08		0.896174			0.828399	0.0117449	0.00123289	2.44798e-05	0.184977						0.162731	3.19372e-07			0.300104								0.000162677
ENSG00000103111.14	MON1B	16	77224732	77236295	proteincoding	1.44239e-08	2.27691e-05	-0.0405275	-0.032522	2	0	Prostate	Brain_Cerebellar_Hemisphere	0.113411		0.000923935	0.00065692	0.0521692	0.877024	0.161621			0.866825	0.0269638	0.00202621		4.50554e-05	0.120909	0.0729606	1.73685e-05	0.00135241	0.0448737	0.0773562	0.705737		0.276588		0.117334	8.46254e-06	0.636727	0.511976				9.05913e-05		3.48322e-06	0.00114806	0.12768		0.23033	2.61203e-09			0.00880185	6.22517e-06		0.00043927	0.43018	0.758607		3.49692e-07
ENSG00000091428.17	RAPGEF4	2	173600002	173917621	proteincoding	1.46244e-08	0.499175	-0.347959	-0.697066	0	0	Artery_Tibial	Brain_Spinal_cord_cervical_c-1					0.795619							0.256328		0.0964963	0.969409		0.238301		3.26292e-06	0.469131			0.422754	0.0714772	0.594075	0.760259	0.944339				0.318766	0.24708		0.455253	0.564467	0.000900006	0.418317				0.443368	0.214648		0.243646		0.138997
ENSG00000185909.14	KLHDC8B	3	49209031	49213919	proteincoding	1.97227e-08	2.16956e-07	3.5036	5.18419	6	1	Pancreas	Brain_Cerebellum					2.16956e-07														4.533e-05		1.68745e-08		0.974345		0.00403349	0.00292608	0.000546595		0.00823892			3.55922e-07			1.71308e-08	3.14031e-06	5.63914e-10		0.000143638	2.22133e-05	9.99321e-08		0.00464372			6.88315e-08	8.21852e-05
ENSG00000124920.13	MYRF	11	61520108	61555990	proteincoding	2.01535e-08		3.36639		4		Testis															1.20638e-05						8.51162e-07	8.21444e-06			0.0595317		0.0166522	3.91638e-06				1.21784e-05				3.03465e-05								2.16032e-07		1.83208e-07	0.00956063			1.90618e-06
ENSG00000131323.14	TRAF3	14	103243786	103377837	proteincoding	2.03279e-08	1.45512e-05	2.41768	2.32893	1	0	Esophagus_Mucosa	Brain_Cortex					0.994338	2.47285e-06	0.139695		0.00171547											0.0109073					0.00249305	1.06212e-06											0.0773664			0.0615484	0.0246599		8.14689e-05		0.53255	0.223257
ENSG00000281649.1	EBLN3P	9	37034199	37090925	lncRNA	2.65965e-08	0.00191143	0.983446	-0.650875	1	0	Cells_Cultured_fibroblasts	Brain_Putamen_basal_ganglia					0.112302	0.0285576					0.0106421					0.175359				0.206199	2.06202e-09				0.64983			0.620664	0.16374			0.204685		0.0101698	0.435787										0.10251
ENSG00000188315.7	C3orf62	3	49306029	49314665	proteincoding	2.80982e-08	0.542064	-2.29042	0.609695	2	0	Adrenal_Gland	Brain_Cerebellum					0.542064											2.7123e-07	0.000288646				5.92555e-07										0.0892169
ENSG00000149932.16	TMEM219	16	29952206	29984371	proteincoding	2.95174e-08		3.14786		1		Colon_Sigmoid																0.0188359				4.24402e-05		0.593045		1.44636e-08									3.11152e-05					0.00737371									0.000300978
ENSG00000173540.12	GMPPB	3	49754277	49761406	proteincoding	6.07874e-08	9.83723e-08	4.86112	5.29125	25	12	Uterus	Brain_Nucleus_accumbens_basal_ganglia	7.22403e-08	3.65135e-08	2.41699e-07	2.24131e-07	5.8772e-08	4.33541e-05	2.10616e-07	5.47716e-08	5.32407e-07	7.57944e-09	3.50244e-08	9.12003e-08	8.11671e-09	4.4013e-08	6.72137e-08	0.0152626	9.86467e-07	1.1166e-07	1.34237e-07	4.23685e-06	2.04019e-06		5.96857e-08	6.41779e-08	1.31273e-07	8.59085e-08	7.55271e-08	4.27539e-07	6.69617e-08		6.96328e-08	5.06507e-08	7.73841e-05	7.10609e-08	2.09568e-08	1.92799e-06	5.45524e-08	3.68036e-08	2.29004e-05	3.13519e-08	3.4376e-08	0.0749826		0.000415047	6.33555e-08	0.26843	6.35054e-09	0.907935	3.03588e-07
ENSG00000171206.13	TRIM8	10	104402260	104422546	proteincoding	6.90214e-08	3.55994e-09	3.39862	3.03911	3	1	Brain_Cerebellar_Hemisphere	Brain_Cerebellar_Hemisphere		5.24033e-05		4.27246e-11		0.126046	0.990106							0.0221392	0.000664698		7.12547e-05			0.000141906						4.56292e-07			4.6579e-08			5.99041e-06				0.394582	0.0493668			0.00559964	1.0358e-07			2.96854e-06	0.000100855				0.295211
ENSG00000175213.2	ZNF408	11	46722580	46727462	proteincoding	7.21119e-08		2.27037		1		Liver															0.717817	0.0306512		0.00364029		0.00282062	0.286229				0.00831596		0.000590144	0.00404654				9.60144e-07				0.265817		0.476214	7.10037e-06	1.81668e-05					0.146395		0.925961
ENSG00000198901.13	PRC1	15	91509270	91538859	proteincoding	8.77196e-08		-0.66655		0		Testis															0.157114										0.557774														2.86122e-05							1.14595e-05	0.259166
ENSG00000102837.6	OLFM4	13	53602948	53626192	proteincoding	9.66842e-08	0.00042189	0.744635	1.5141	0	0	Artery_Aorta	Brain_Nucleus_accumbens_basal_ganglia						0.768746				0.00625353				0.000737769	0.427171		9.02925e-05		0.000142017									0.0648784			0.564792	0.843355	0.916453		0.104539		0.0581062		0.321396				0.670282			0.435104			0.585322
ENSG00000256053.7	APOPT1	14	104029297	104073860	proteincoding	9.74803e-08	0.670232	-1.38363	-0.457764	2	0	Thyroid	Brain_Putamen_basal_ganglia		0.9092	0.94413			0.595681	0.835112	0.28368	0.507356	0.465912	0.114342	0.659152	0.516964			0.706483	0.0303589				0.987957					0.346842	3.76937e-07				0.530589	5.66134e-05		0.855001	1.69134e-05			0.255276					0.624537	0.00631219		3.0825e-08
ENSG00000185614.4	FAM212A	3	49840694	49842463	proteincoding	1.05802e-07	0.184388	-0.193017	1.3213	0	0	Testis	Brain_Cerebellar_Hemisphere				0.115308	0.285605										0.0119015		0.177177	0.939552	0.022686		0.0580531					0.0840003								0.0149964						0.0813816	0.330448				0.000107755
ENSG00000183527.11	PSMG1	21	40546695	40555414	proteincoding	1.09198e-07	1.10909e-07	-5.12736	-4.59829	24	4	Prostate	Brain_Cerebellum			1.85205e-08		1.25603e-08	0.00296269	0.000551244		1.19208e-07	4.21259e-05	3.14781e-05	4.01343e-08		1.43096e-07	0.000257039	5.27799e-10	4.79874e-06	3.32854e-09	3.60388e-08	1.4487e-06			6.70426e-09	7.17164e-10	7.6723e-08	1.66243e-08	4.38415e-09	2.38237e-07	3.77714e-10		1.00945e-08	1.9837e-07	1.54753e-09	4.70859e-10	7.42129e-08	0.881372		6.67586e-06	2.54423e-10	1.02478e-08	2.08978e-08	6.92189e-07		1.05163e-08	6.6819e-07			4.75533e-07
ENSG00000228512.2	RP11-281A20.2	9	120545725	120630349	lncRNA	1.10693e-07	0.000548077	-4.50415	-3.45609	1	0	Whole_Blood	Brain_Cerebellum					0.000548077																																												2.82089e-08
ENSG00000168795.4	ZBTB5	9	37438099	37465447	proteincoding	1.12683e-07		2.10035		2		Thyroid															0.558913							0.328585					0.509011				0.854695				0.043369	5.08691e-05		1.77644e-07			0.0103816	0.0835169					9.70321e-08
ENSG00000278828.1	HIST1H3H	6	27777829	27779078	proteincoding	1.48501e-07	0.392271	0.444387	0.855507	1	0	Esophagus_Muscularis	Brain_Cerebellar_Hemisphere				0.392271														0.111311				0.111377					1.03803e-06						0.738758
ENSG00000205581.10	HMGN1	21	40714241	40721573	proteincoding	1.55597e-07	0.0371064	-0.129194	-2.47249	5	0	Pancreas	Brain_Anterior_cingulate_cortex_BA24		0.0018566		0.0114577	0.0211205		0.0783679	0.00195644		0.0422118											0.456839		1.98778e-06		2.88976e-06	1.54903e-07	2.21448e-07							0.431669			4.22781e-10								6.21407e-10				0.000609444
ENSG00000172878.13	METAP1D	2	172864850	172947158	proteincoding	1.89724e-07	3.25853e-06	-3.62576	-3.24891	4	1	Cells_Cultured_fibroblasts	Brain_Cortex			3.63678e-06		0.17165	7.02689e-07			0.0416544						3.97387e-06		1.58834e-05		0.0129143		1.98112e-09	0.527542	3.14124e-05	9.12775e-05	0.0028499	1.54269e-05	7.63344e-08	0.000236017	0.0110902			0.0104204	0.000381667	5.3997e-06	5.41555e-06					0.204734	0.20671	1.6266e-08	5.70174e-05		9.15565e-05	1.43963e-06			0.000188033
ENSG00000267302.5	RP11-178C3.2	17	58042193	58074333	lncRNA	2.25576e-07	0.0146834	3.00151	2.43765	2	0	Adipose_Visceral_Omentum	Brain_Cerebellum				0.0198005	0.0109217									8.21003e-05	5.2668e-08		0.156583		0.0161356	7.22194e-06	0.00997795	0.000956463	3.06963e-05	0.0120317	0.00624396	0.00268794	0.00494808	0.000756946	0.000229508		7.72203e-07	0.00954841		2.78689e-06	0.014484	0.0112259	4.70824e-05	0.0171259	0.925979	0.0113806	0.00440288		8.85499e-05	0.0190546	6.03658e-06	0.0188966	0.0238258		0.422098
ENSG00000272933.1	RP11-47A8.5	10	104402549	104403897	lncRNA	2.30511e-07	3.40319e-08	3.19797	4.66738	0	2	Brain_Substantia_nigra	Brain_Substantia_nigra		0.00130867	5.61802e-07									1.43898e-05	9.73321e-10				0.654416																				0.334094
ENSG00000167377.17	ZNF23	16	71481500	71496998	proteincoding	2.36704e-07	0.000472122	-1.74598	-2.43466	0	0	Brain_Hippocampus	Brain_Hippocampus	0.00340448	0.0105173	0.674595					0.000399204			0.00641299			0.0774559	0.0175955	0.00145283	0.26724	0.225434	0.0385789	0.0145917	0.0145362		0.0321538	0.00241954	0.00230382	0.96748	0.151964	0.072564	0.00335865		0.411461	0.0262504	0.0129603	0.0527766	0.00433384		0.839729	0.050939	0.694313	0.698462	0.337734	0.00483469	0.0326766	0.525326	0.04353	0.173603	0.674831
ENSG00000177679.15	SRRM3	7	75831214	75916605	proteincoding	2.43758e-07		3.04828		1		Artery_Aorta																		7.68907e-07									0.000179329	0.0539718														0.114917
ENSG00000114480.12	GBE1	3	81538854	81810796	proteincoding	2.51806e-07		-0.902597		1		Adrenal_Gland																	1.98754e-08	0.0578611															0.398002		7.64908e-06			0.00220753	0.0682924						0.000339
ENSG00000229453.2	SPINK8	3	48348332	48375151	proteincoding	2.56096e-07	4.21426e-05	0.0676365	3.92213	0	0	Brain_Hypothalamus	Brain_Hypothalamus								0.000783886	7.26251e-06											0.000532046						0.605614							0.193192					0.0727439	0.203247				0.14696						0.985229
ENSG00000164061.4	BSN	3	49591910	49708982	proteincoding	2.67762e-07	0.544339	1.08804	-0.606264	1	0	Cells_Cultured_fibroblasts	Brain_Cortex						0.544339															3.13955e-07										0.213315
ENSG00000122971.8	ACADS	12	121163577	121177811	proteincoding	2.90345e-07	0.0409003	-0.565762	-1.52035	0	0	Whole_Blood	Brain_Cerebellar_Hemisphere	0.0626471	0.0581892	0.135659	0.0246657	0.0247295	0.07665	0.0942717	0.15331	0.338348	0.294371	0.85743	0.148025			0.201217		0.0790004		0.0486049		0.792257		0.835729	0.628073	0.0392656	0.849831	0.26336					0.468174		0.305427	0.112213	0.0144952			0.0429382				0.32878		0.277165	0.000112321	0.709279		4.15267e-06
ENSG00000197903.7	HIST1H2BK	6	27105077	27114634	proteincoding	2.9743e-07	0.0555092	-1.03643	1.91487	1	0	Cells_EBV-transformed_lymphocytes	Brain_Caudate_basal_ganglia			0.0555092											0.0380293	0.0150904							3.4929e-07	0.0605312			0.00493227						0.124336			0.162603														0.00144495
ENSG00000169925.16	BRD3	9	136895427	136933657	proteincoding	3.02639e-07	0.00181133	-3.71965	-3.25191	7	0	Esophagus_Muscularis	Brain_Hippocampus				0.00306566		0.00128134	0.004516	6.69795e-05						0.000285071	0.471927		6.10469e-07		1.14098e-06	3.74643e-05	1.26849e-07		0.00371896	0.00183075	3.2424e-07	3.30976e-06	7.99996e-09					2.18679e-06		0.000138584	0.000147629			0.000755546	0.00125878	4.13517e-06	9.64193e-05				0.000472147	8.45405e-08			0.982274
ENSG00000088808.16	PPP1R13B	14	104199532	104313912	proteincoding	3.11978e-07	0.00307231	-1.77462	1.3838	1	0	Heart_Left_Ventricle	Brain_Caudate_basal_ganglia			0.00040981		0.65459					0.28683				0.00637611		0.0123694				0.00107506	0.121177	0.00229513	6.19658e-05	7.09643e-05	0.00040671	0.57026	0.000199127		1.53008e-07					0.0117931	0.779231					5.11132e-05	0.00423226					0.00385942
ENSG00000128573.24	FOXP2	7	113726382	114333827	proteincoding	3.27644e-07		-2.93273		1		Muscle_Skeletal															0.00203639	7.1529e-06			0.0623318	0.0555966															1.62228e-06				0.147406
ENSG00000267057.5	LINC01905	18	53560191	53817334	lncRNA	3.75644e-07	4.72953e-07	0.19689	5.03697	0	1	Brain_Hippocampus	Brain_Hippocampus								4.72953e-07							0.00092518																								0.823256				0.245875
ENSG00000173915.14	USMG5	10	105148798	105156249	proteincoding	3.7763e-07		2.18846		1		Skin_Sun_Exposed_Lower_leg															0.315009	0.0414712			0.0323771	0.332731		0.223737	0.0728739						0.0500838						0.491986	0.000186677			0.00283914		0.012183	1.74053e-07
ENSG00000066629.16	EML1	14	100204030	100408397	proteincoding	3.78527e-07	0.231803	1.23277	1.19573	1	0	Colon_Sigmoid	Brain_Cerebellar_Hemisphere				0.231803										0.243136			0.0120136		0.031354				3.86188e-08		0.00590952	0.313215	0.0047979										0.000629583				0.00895422	0.951756	0.446017		5.48862e-05	0.0300928
ENSG00000156374.14	PCGF6	10	105062553	105110901	proteincoding	4.60474e-07		1.87666		0		Artery_Tibial																	0.000762501	0.629267		6.28992e-06		0.63325																	0.134848
ENSG00000145020.15	AMT	3	49454211	49460118	proteincoding	4.65297e-07	2.05911e-07	-4.80777	-4.97043	22	8	Ovary	Brain_Anterior_cingulate_cortex_BA24		1.6332e-08	1.22524e-07	3.76729e-06	4.79315e-07	2.251e-07	1.25368e-05	1.12584e-07	2.95358e-05	5.21393e-07	2.06947e-07	2.70333e-06	3.06674e-07	1.81435e-06	9.29886e-07		5.42424e-07	5.92166e-06	1.20797e-06	2.21765e-06	2.13202e-06		1.77191e-05	1.34831e-05	1.97735e-06	5.15198e-07	0.000124526	4.3367e-07	0.00179525	3.50202e-07		5.45248e-07	2.43139e-06	1.00632e-06	8.25789e-07	1.50288e-08	2.99894e-06	6.06061e-07	2.87208e-05	5.65971e-06	1.82261e-07	1.94147e-07	1.10436e-06	1.19327e-05	6.70619e-08	5.21897e-07	0.000336782	5.00756e-07	9.08898e-08
ENSG00000185658.13	BRWD1	21	40556102	40693485	proteincoding	5.01665e-07	0.500008	0.103563	0.674477	2	0	Pancreas	Brain_Caudate_basal_ganglia			0.500008																		0.541689						8.02689e-09										3.43898e-09	0.306555							0.141399				0.00259059
ENSG00000250377.1	CTC-467M3.3	5	87987365	87991309	lncRNA	5.10228e-07	5.10228e-07	-4.92905	-4.92905	0	2	Brain_Cerebellar_Hemisphere	Brain_Cerebellar_Hemisphere		6.47212e-06		6.62479e-08			1.08399e-06
ENSG00000067560.10	RHOA	3	49396572	49450431	proteincoding	5.16389e-07	4.45502e-06	2.21005	2.77089	0	0	Muscle_Skeletal	Brain_Substantia_nigra			0.672908					0.000253744					2.31561e-05				0.422734																	2.17011e-05															0.132925
ENSG00000117569.18	PTBP2	1	97187221	97289294	proteincoding	5.24797e-07	2.87869e-06	4.28244	3.95022	9	2	Esophagus_Mucosa	Brain_Cerebellum				0.264949	4.64739e-08		2.63814e-05			7.81625e-07		5.58934e-05		9.48344e-07	4.55748e-07		2.16275e-08		1.02503e-06	2.24929e-08	0.0376624				0.000154102	9.91213e-10	0.00297671	5.16495e-06				5.36239e-06		5.42218e-05	4.67357e-07		3.67773e-05		0.00476757	8.74777e-05	3.04655e-07		7.56897e-08		0.00110029	0.000422408
ENSG00000149292.16	TTC12	11	113185301	113254266	proteincoding	5.96566e-07	5.52299e-07	3.99744	4.65926	9	7	Brain_Putamen_basal_ganglia	Brain_Putamen_basal_ganglia	8.49191e-07	1.5002e-05	1.8267e-07	0.000362887	0.00062273	1.00824e-05	2.48061e-07	7.86677e-07	3.28539e-06	3.2261e-07	1.94761e-08	1.59829e-06	9.67038e-06	0.000557935	8.97349e-08	1.09745e-06	0.00295477	0.00213066	7.19505e-05	0.000104973	0.317718	0.0120735	2.59181e-07	0.000130707	9.23592e-08	8.86335e-05	4.38788e-06	2.06882e-08	2.44104e-08	0.00337905	0.00150801	5.63531e-07	0.0115148	4.43217e-07	3.56891e-06	2.42802e-05	1.29018e-06	0.000244571	0.00138235	0.000281249	5.80125e-06	0.000892453	0.00863334	7.00116e-06	0.0571597	0.00017029	8.23587e-05	0.00544892	0.0472388
ENSG00000170633.16	RNF34	12	121837886	121868426	proteincoding	6.23638e-07		0.494824		0		Prostate															0.00421252																									0.000162861						0.0166989
ENSG00000115840.13	SLC25A12	2	172639915	172864766	proteincoding	6.48116e-07	4.57125e-08	3.62738	5.44013	5	7	Brain_Cortex	Brain_Cortex		0.000177099	1.09609e-08	3.36946e-07	8.71238e-10	5.90319e-10		2.7654e-08	1.31854e-09	5.45472e-07				0.699446	0.186759		4.53101e-09		1.08188e-09	0.820342	0.209503				1.79835e-08	2.53316e-06	8.81237e-08	6.06095e-05				0.716528			0.0119768								0.126192		1.4759e-09	0.894492	0.034431
ENSG00000166165.12	CKB	14	103986004	103989170	proteincoding	6.67959e-07	7.17598e-06	0.135578	-4.4884	1	0	Cells_Cultured_fibroblasts	Brain_Amygdala	7.17598e-06														0.949914	0.509318	0.45294				1.35937e-06					0.000260509					0.0590248	0.00222428	0.475327		0.0825738	0.98255	0.737084	0.281077	0.951058	0.181524	0.321139		0.131616		0.0188247	0.135074			1.36345e-05
ENSG00000227403.1	LINC01806	2	162101055	162119409	lncRNA	7.00988e-07	0.523122	-0.600805	-0.63854	0	0	Kidney_Cortex	Brain_Spinal_cord_cervical_c-1												0.523122		0.196788	0.668276	0.16964		0.0159558		0.448651		0.0329598		0.0044676		0.509823				0.00228145	0.268263	0.0338744	0.00239104		0.118454		0.0262619	0.207162	0.00504681	0.510536	0.146643	0.93192	0.640659	0.157017	0.594858	0.846566	0.245377	0.656147	0.877125
ENSG00000134569.9	LRP4	11	46878268	46940193	proteincoding	8.98566e-07	0.00258407	-0.460415	-2.6682	0	0	Brain_Putamen_basal_ganglia	Brain_Putamen_basal_ganglia	0.873482		0.000316746			0.0014023				0.00527689	9.03266e-05										0.15284														0.211776		0.0445039	0.541369					0.00156865			0.0206788
ENSG00000221968.8	FADS3	11	61640991	61659523	proteincoding	9.94313e-07	9.31193e-05	-0.566953	-3.58768	0	0	Whole_Blood	Brain_Cerebellar_Hemisphere				4.61023e-05	0.00192998																0.541481										0.00143089				0.0242374														4.1662e-05
ENSG00000166126.10	AMN	14	103389000	103399933	proteincoding	1.01293e-06	0.00251948	-0.148569	0.84258	1	0	Colon_Transverse	Brain_Cerebellum				0.920583	0.0742841															0.00289148				3.3637e-07		0.0015196					0.422439	0.00123518	0.618946				0.0391809			0.429465	0.282398					0.050543	0.399342
ENSG00000172575.11	RASGRP1	15	38780304	38857776	proteincoding	1.05586e-06	5.72265e-05	2.42633	-4.02396	5	0	Esophagus_Mucosa	Brain_Caudate_basal_ganglia			5.72265e-05														0.407287				0.00561931	4.5359e-07				9.29767e-10														4.47865e-09	6.22137e-09		3.1272e-05		2.10439e-06
ENSG00000164053.19	ATRIP	3	48488114	48509044	proteincoding	1.08134e-06	0.000185334	-1.25613	-2.15966	0	0	Brain_Caudate_basal_ganglia	Brain_Caudate_basal_ganglia			0.000249531				0.579839			0.00431524	0.116851			0.0466813	0.0404689				0.850431	0.109386	0.14699		0.0368244		0.100467	0.625867	0.70006	0.457186	0.0148003				0.69299	0.0160427	0.296968		0.799082	0.0286192	0.126603	0.0513957	0.254638			0.953904		0.111242			0.471662
ENSG00000107862.4	GBF1	10	104005128	104142656	proteincoding	1.11063e-06	0.527612	-0.886445	0.631656	1	0	Adipose_Subcutaneous	Brain_Putamen_basal_ganglia											0.527612			5.29701e-08																	0.0925988										0.00322486
ENSG00000249228.1	RP11-769N22.1	4	29048213	29050387	lncRNA	1.12045e-06	0.000594745	-3.60842	-3.35611	0	0	Ovary	Brain_Frontal_Cortex_BA9						0.00210964	0.000274903																													8.48472e-05									0.000149928
ENSG00000173421.16	CCDC36	3	49235861	49295539	proteincoding	1.16813e-06		-4.33011		14		Nerve_Tibial															8.20697e-07	4.12628e-07	1.4302e-06	1.47979e-06	9.42053e-08	5.69431e-07	0.000127448	8.02123e-06		6.38363e-07	6.01494e-05	3.77743e-07	0.00271488	3.33935e-07	1.95492e-05	3.82596e-07			0.000356814		0.000140118	2.96276e-08			1.11826e-06	5.59709e-08	0.00182512		3.39128e-07	3.04482e-06	1.44253e-05	0.488693	0.0023114
ENSG00000156603.15	MED19	11	57471182	57479693	proteincoding	1.28553e-06	0.122179	-3.03438	-1.86338	4	0	Heart_Left_Ventricle	Brain_Hypothalamus				0.0714401	0.161351				0.0169896					0.00121248	0.00113907	9.61873e-05	0.000328235	0.0077687	0.022999	0.00148261	0.00131275		8.12839e-07	0.00259513	0.000372971	0.000237147	1.20347e-05	0.000252496	1.00883e-07		0.000513815	2.80007e-06		4.63168e-06	1.20828e-05	0.543227	5.77098e-07		0.0508467	2.44212e-06	7.0018e-05		0.000146367	0.00330159	0.0465202	3.31449e-07	0.779764	0.812488	0.0244659
ENSG00000156599.10	ZDHHC5	11	57435219	57468662	proteincoding	1.3196e-06		2.10883		7		Artery_Tibial															2.92304e-06	1.61718e-06				3.33481e-08										3.92346e-07			2.30471e-07		7.11983e-07	1.34415e-06		0.016802			0.0120383	0.000204466		1.17881e-06		2.36053e-06				0.000224719
ENSG00000224982.3	TMEM233	12	120031579	120080880	proteincoding	1.35117e-06		0.32993		0		Adrenal_Gland																0.274382	6.18677e-06					0.196722						0.665786				0.0993525			0.866796											0.0942132	0.0485721
ENSG00000166170.9	BAG5	14	104022882	104028994	proteincoding	1.41787e-06	1.42289e-05	2.46086	4.15138	0	1	Brain_Cerebellum	Brain_Cerebellum		0.000450251		0.000326889	7.65608e-07				5.11942e-06							0.298301		0.0088434	0.00329218		0.150678	3.25944e-06		0.249048		0.000150388						0.00021948		4.66682e-05		1.64219e-05	0.000210475	7.61205e-05		0.000133121	0.000433531		0.0328845	0.20609	0.587798				7.5824e-05
ENSG00000235888.1	AF064858.8	21	40360493	40434820	lncRNA	1.4636e-06	0.273679	-1.43798	-1.09463	2	0	Muscle_Skeletal	Brain_Anterior_cingulate_cortex_BA24		0.273679																	0.845631							0.720109	2.87216e-07							1.05711e-09						0.967904	0.760617		0.79821						0.507611
ENSG00000147912.12	FBXO10	9	37510889	37576377	proteincoding	1.48036e-06	0.000272002	-1.01372	-1.9643	1	0	Cells_Cultured_fibroblasts	Brain_Hippocampus				0.668973				2.89393e-05				0.199248			0.00045691	0.0266849	0.833473		0.00202362		7.05855e-07				3.15005e-06	0.361394								0.00194687	8.11934e-06		0.000850665			0.043594	0.013231		0.00675009		0.133296	0.827784			0.000651248
ENSG00000175155.8	YPEL2	17	57409016	57479090	proteincoding	1.55274e-06	6.48383e-06	-1.68562	-2.94104	0	0	Brain_Nucleus_accumbens_basal_ganglia	Brain_Nucleus_accumbens_basal_ganglia			0.0182005							5.29525e-06	0.251123		0.000213686						0.000460021		0.0774207								0.410091											0.558292			0.399535			0.66915
ENSG00000169519.20	METTL15	11	28129795	28548588	proteincoding	1.55306e-06	0.00633872	-1.67607	-1.80546	0	0	Esophagus_Mucosa	Brain_Anterior_cingulate_cortex_BA24		0.000470628	0.0142735		0.0972758		0.211423	0.0919369	0.0782135	0.132657	0.523172			0.0749894	0.88768	0.000460798	0.931719		0.549679	0.200115			0.121101	0.339329	0.183853	3.08642e-06	0.334871	0.354155				0.583307		6.95658e-05	0.150084			0.0981978		0.0143051	0.0013701		0.0234983	0.352264	0.38073	0.374467
ENSG00000026950.16	BTN3A1	6	26402465	26415444	proteincoding	1.58951e-06	4.05037e-05	-0.683869	-0.468301	0	0	Brain_Hypothalamus	Brain_Hypothalamus		0.532611		0.0145301	0.0485089	0.0683871		0.176791	3.13523e-05	0.790456				0.668463	0.320848	0.918282	0.983296	0.155744	0.728089	0.0509611		0.19784	0.600914	0.634665	0.758374	0.624424	0.486247	0.775209	0.739256		0.773485	0.386788		0.723377	0.174738	0.720245	0.696338	0.980887	0.205634	0.0240678	0.931483	0.00303422	0.288207	0.425131	0.18239	0.383816	6.44473e-05	0.111527	0.530391
ENSG00000276180.1	HIST1H4I	6	27107061	27108419	proteincoding	1.687e-06		-2.36336		1		Cells_EBV-transformed_lymphocytes															0.854705	0.160898							6.89999e-07	0.00107421
ENSG00000204713.10	TRIM27	6	28870779	28891765	proteincoding	1.80359e-06	0.0492326	0.786325	1.96657	0	0	Testis	Brain_Nucleus_accumbens_basal_ganglia										0.0492326				0.48376	0.919351		0.430483	0.0201187	0.419074		0.141439		0.0129108	0.85175	0.414313	0.098687	0.398482	0.439268				0.609017	0.858172	0.0134793				0.374354		0.0630746	0.0440522				0.000324831	0.0937458		0.605586	0.807894
ENSG00000137054.15	POLR1E	9	37485945	37503694	proteincoding	1.86101e-06	0.00694216	-1.89637	-2.69961	0	0	Artery_Aorta	Brain_Cerebellum					0.00694216									0.284351	0.225554		2.96549e-05		0.0651601		0.000692832	0.002676						0.0045655	0.0847781		0.0117223		0.000167542	0.000546689	0.13953		0.000754875				0.024685			0.589332	5.96957e-05				0.692072
ENSG00000140830.8	TXNL4B	16	72118756	72128330	proteincoding	1.94771e-06	0.131161	-0.220056	0.974515	0	0	Esophagus_Mucosa	Brain_Caudate_basal_ganglia	0.325195	0.59199	0.0630304			0.401002	0.897441	0.571295		0.151526	0.380685		0.122057	0.923894			0.0280519		0.0700922		0.000126085	0.0714032	0.0687815		0.0229442	4.73642e-06	0.833779			0.33135		0.000160872					0.179055				0.530783	0.178164		1.7692e-05	7.89868e-05	0.866955			0.0111945
ENSG00000158691.14	ZSCAN12	6	28346598	28367524	proteincoding	2.00215e-06	0.848019	1.32137	-0.191647	1	0	Skin_Sun_Exposed_Lower_leg	Brain_Cerebellum					0.848019										0.0113892				0.00060348	0.985161				0.0296855		0.00295385		0.0646463			0.162276			0.576855	0.817503					0.212208	6.96173e-08
ENSG00000010704.18	HFE	6	26087454	26098571	proteincoding	2.06928e-06	7.24593e-05	1.94956	3.96806	1	0	Artery_Coronary	Brain_Nucleus_accumbens_basal_ganglia										7.24593e-05				0.000491343			0.062421	5.04863e-07	0.00066263	0.889236			0.398454	0.0265111	0.0449081		0.0339577	0.00645118	0.00386129			0.0174173			0.0237774				0.0266556	0.140774	0.0249447		0.0598051	0.968439	0.264232	0.21298
ENSG00000257750.1	RP11-295G12.1	12	74152410	74240043	lncRNA	2.08917e-06		-4.7446		1		Testis																																														2.08917e-06
ENSG00000149179.13	C11orf49	11	46958240	47185936	proteincoding	2.14783e-06	0.672957	0.832072	0.422093	1	0	Uterus	Brain_Cerebellum					0.672957											0.00565492			0.193768		0.472391			0.0288045	0.909538	0.58623	0.00531335	0.779165			0.020366	0.249147		5.9252e-05	0.00472559	0.00441615	0.0805987		0.617875	0.849218	0.152622				0.321628	0.000445613	2.33161e-07
ENSG00000204366.3	ZBTB12	6	31867390	31869863	proteincoding	2.19674e-06		1.58694		0		Whole_Blood															0.424322							0.370442				0.0187746												0.54949			0.0773598									1.63696e-05
ENSG00000178149.16	DALRD3	3	49052921	49059726	proteincoding	2.48556e-06	1.62738e-06	-3.99439	-3.72162	4	1	Muscle_Skeletal	Brain_Frontal_Cortex_BA9		0.0540132		0.000625942	1.5861e-05	0.000290198	1.03204e-07							0.000147201	4.54302e-05		9.79415e-05	0.0108331	8.35268e-06	7.16993e-05	0.000426631				8.35786e-06	0.000102467	1.04674e-07	2.90867e-06			1.06099e-06	2.1437e-05		2.79321e-08	0.000116578		9.97122e-07			0.00410913	0.0179171		0.000149601			2.77488e-05
ENSG00000164049.14	FBXW12	3	48413709	48442666	proteincoding	2.66169e-06	2.26533e-07	-3.50812	-5.17613	0	1	Brain_Anterior_cingulate_cortex_BA24	Brain_Anterior_cingulate_cortex_BA24		2.26533e-07																		0.362346																									9.5929e-06	0.000432703
ENSG00000124568.10	SLC17A1	6	25783143	25832280	proteincoding	2.67756e-06		1.39582		1		Pituitary																	0.788143															0.480548							2.44849e-07
ENSG00000141458.12	NPC1	18	21086148	21166470	proteincoding	2.68584e-06	4.79617e-05	4.43806	4.22476	18	4	Esophagus_Muscularis	Brain_Spinal_cord_cervical_c-1	0.0079019	0.00403982	3.67455e-08	2.79989e-06	5.40315e-05	5.73684e-06	4.253e-05		1.5195e-06	2.21684e-06	0.00430446	1.28902e-08		4.99809e-08	1.12121e-08		2.36393e-07	2.42862e-05	9.10776e-06	1.87356e-08	0.00251718		1.93266e-07	0.00114261	8.04379e-07	3.92002e-07	5.83866e-09	3.31398e-07	6.06795e-05			2.95626e-08	1.1244e-06	0.0305513	1.69546e-06	4.67581e-05	1.89514e-07	0.0840197	1.67845e-08	3.07391e-07	4.55909e-08	1.27795e-05	6.32629e-06	0.000121883		6.38989e-07	1.98007e-06	0.000133226	0.043938
ENSG00000185437.13	SH3BGR	21	40817781	40887433	proteincoding	2.78653e-06	1.68008e-05	4.22146	3.74914	7	1	Skin_Sun_Exposed_Lower_leg	Brain_Putamen_basal_ganglia		0.000790539	3.28858e-05				0.338996	7.81141e-06		2.5786e-05	3.04565e-07		6.87576e-05	7.96488e-07	1.49928e-06	4.58994e-06	0.000125489		3.51907e-07	0.000144234			4.48529e-06	0.000118969	0.000315647	9.02504e-06	6.27152e-07					1.70893e-06	0.065331		8.07392e-06		4.24823e-06	5.56327e-07		0.000296646	1.71651e-08			5.58506e-06		3.70457e-06	1.58717e-05
ENSG00000167985.6	SDHAF2	11	61197514	61214311	proteincoding	2.78657e-06		-2.66107		1		Thyroid																				0.0124998															0.00142807								0.967782				5.7912e-07
ENSG00000106460.18	TMEM106B	7	12250896	12282993	proteincoding	3.42454e-06	4.00582e-05	2.14588	3.94791	2	0	Whole_Blood	Brain_Cerebellum					6.98081e-06	0.000670057										1.27468e-05	0.244178		0.00207884	0.858055		0.00271711		8.20933e-05		0.675993	0.000719628	0.0696	0.00145634					0.000360801		0.972206	6.81056e-07				0.565165			1.85339e-05	0.282205	0.519607		0.109739	1.58342e-07
ENSG00000116062.14	MSH6	2	47922669	48037202	proteincoding	3.77518e-06	0.000150763	-2.76296	-2.46724	2	0	Adipose_Visceral_Omentum	Brain_Nucleus_accumbens_basal_ganglia				0.245543	0.00555208					0.000525587				0.000405085	8.52974e-08	0.0236628	0.0012041		1.57119e-05	0.0014445	6.52192e-05			4.30571e-07		0.000428114	0.00317631	0.00183237	0.899754			0.000601368		0.291328	0.0121658	0.0347275		0.00296955		0.00327549	0.000619525			0.243015	6.16756e-06	0.00123748			0.22275
ENSG00000205078.5	SYCE1L	16	77233305	77247112	proteincoding	4.0312e-06	3.33484e-05	-4.46432	-4.0594	12	1	Esophagus_Mucosa	Brain_Cortex	1.28658e-05	0.000102496	2.6953e-05		0.00353481	1.66513e-06	5.02908e-05	4.84353e-05	3.89939e-06	0.00460358	9.83086e-06	1.17628e-05	2.78477e-05	2.79001e-06	1.22291e-06	1.50941e-05	1.0978e-05	3.39463e-06	4.25969e-06	1.46081e-07	1.1888e-07		2.39908e-05	3.75386e-06	5.32042e-06	6.37541e-08	3.63416e-06	4.046e-05	2.95312e-06		1.19598e-05	4.24233e-07		5.71842e-05	1.26989e-05	0.0134524	0.00031992	1.99185e-05	1.11756e-05	1.38193e-07	1.84812e-07	6.67226e-08	2.2048e-06	3.41076e-06	1.36298e-05	8.53261e-08	4.83351e-05	3.65421e-07	1.64078e-07
ENSG00000166166.12	TRMT61A	14	103995533	104003410	proteincoding	4.46049e-06	6.80318e-06	2.19376	2.04731	0	1	Brain_Frontal_Cortex_BA9	Brain_Frontal_Cortex_BA9			0.366284			0.0199626	1.09452e-06				0.570498		0.00694395	0.00762263	0.439502		0.00896112		0.0627039	0.159064						0.00657437	2.34445e-05	0.313259	0.413515			0.0105763	0.793596	0.890953	0.00156179	0.000196569				0.890113	0.000491428		8.22122e-06			0.000493298			0.000601729
ENSG00000225399.4	RP11-3B7.1	3	49297518	49298749	lncRNA	4.7857e-06	1.08005e-08	-4.11506	-4.28967	8	1	Brain_Anterior_cingulate_cortex_BA24	Brain_Anterior_cingulate_cortex_BA24		1.39172e-09				0.0116392								2.21223e-07	4.44409e-06		2.01623e-05	2.29455e-07	6.34954e-09		8.60876e-05		3.69307e-05	0.0609525	1.3793e-07	1.64367e-07	7.33663e-06	7.36227e-07	1.61454e-07			0.00420867		0.000158787	2.15631e-08				2.7985e-05				0.000147967	0.0021421	0.0435236			2.92903e-06
ENSG00000178690.2	DYNAP	18	52254988	52266724	proteincoding	5.33445e-06		2.98791		1		Skin_Not_Sun_Exposed_Suprapubic																											0.0635928														6.28927e-07					0.0334545
ENSG00000233822.4	HIST1H2BN	6	27806323	27823487	proteincoding	5.49341e-06		3.63298		1		Artery_Aorta																		5.28804e-07				0.000110692																		0.0436432
ENSG00000048540.14	LMO3	12	16701306	16763528	proteincoding	5.49944e-06	0.158647	-0.00207052	-1.40964	1	0	Lung	Brain_Nucleus_accumbens_basal_ganglia										0.158647				0.0336055	0.872963	0.204684					0.014171			0.914045							0.697214	1.82753e-06			0.0851756		0.701013
ENSG00000260219.2	RP11-347C12.10	16	30365986	30375034	lncRNA	5.52611e-06	1.28433e-06	0.833284	1.43217	0	1	Brain_Hippocampus	Brain_Hippocampus								1.01311e-06	0.0428939														0.715499
ENSG00000186642.15	PDE2A	11	72287185	72385635	proteincoding	5.80624e-06	0.000893764	-1.70033	-0.605104	1	0	Esophagus_Mucosa	Brain_Cortex				0.306733	0.129602	0.000201154		0.0569672				0.0418681	0.383197	4.25869e-06												7.5904e-07	6.58006e-05							0.0183804				0.0041536		0.0304511						0.00116036			0.0827775
ENSG00000141452.9	C18orf8	18	21083460	21111786	proteincoding	5.81455e-06	5.11441e-08	4.51821	5.09584	14	7	Brain_Frontal_Cortex_BA9	Brain_Frontal_Cortex_BA9		2.97488e-07	4.67814e-09	1.76717e-07	5.07091e-08	3.1519e-07	3.62329e-10			0.00685409		5.03731e-07		6.87013e-07	5.50917e-07		5.94405e-05	0.0539226	8.46803e-08	1.03997e-07	6.15346e-07			0.000120609	2.62683e-07	0.000959662	7.95509e-07	4.16498e-07				1.11427e-07		8.9901e-08	6.90706e-08		0.393499			3.05696e-06	4.82075e-07			0.468195	6.55946e-08	0.00206221			3.41721e-07
ENSG00000144401.14	METTL21A	2	208445355	208490652	proteincoding	6.24866e-06	0.000107979	-3.14865	-2.2639	6	0	Colon_Transverse	Brain_Frontal_Cortex_BA9		0.790167					2.02865e-05							9.84901e-07	3.58148e-06		0.38342			0.000628353	9.29304e-07	4.00735e-05		5.80125e-07	0.00744296	0.000347531	0.934845				0.000815711	1.68129e-06		0.00844234	0.124974		9.24664e-05	1.82784e-06		7.78723e-07	5.0836e-06	0.0366677	0.12582	5.62188e-05		6.16108e-05
ENSG00000186470.13	BTN3A2	6	26365387	26378548	proteincoding	6.57789e-06	5.30235e-06	4.36061	4.36097	3	2	Brain_Hippocampus	Brain_Hippocampus	1.41096e-05	4.53795e-05	2.94791e-06	2.26749e-06	1.30703e-05	4.80709e-05	7.64627e-06	3.44081e-07	7.77999e-05	0.000294562	4.62385e-06	9.59734e-06	1.74406e-05	1.59021e-05	5.76472e-05	1.16679e-05	4.76782e-06	9.39566e-06	6.59348e-06	4.06567e-05	5.33444e-05	0.000170591	0.000145577	0.000128703	1.8502e-05	1.80807e-05	8.09665e-06	4.30823e-06	2.99928e-06	1.51744e-06	1.92949e-05	4.76139e-06	1.20755e-06	9.64278e-06	2.90209e-05	0.000331152	4.38426e-06	3.73145e-06	8.15884e-06	1.00019e-05	1.44057e-05	0.000175355	9.17488e-06	3.02112e-06	2.96633e-05	3.63605e-06	5.40852e-07	5.9691e-06	4.87153e-06
ENSG00000114735.9	HEMK1	3	50606583	50633599	proteincoding	6.66719e-06	1.58241e-06	-0.903096	-0.513949	0	0	Heart_Left_Ventricle	Brain_Cerebellum			0.578157		0.000567291	0.0558764			0.0195291	0.331807	0.136707		0.371006	0.297605	0.0490984	0.686166	0.395132		0.42724		0.579383			0.032612	0.0765059	0.667097	0.572386	0.45268	0.000368749			0.150526	0.647053	0.177549	0.608734					0.0616467	0.290202				0.0832721				0.0991137
ENSG00000110768.11	GTF2H1	11	18343842	18388592	proteincoding	6.89662e-06	0.000178801	-4.22998	-4.01455	3	0	Prostate	Brain_Frontal_Cortex_BA9	0.000353062	0.000401251	4.62987e-06	0.0826548	4.91467e-06	9.4421e-06	4.46227e-06	0.000821936	9.31413e-05	9.48245e-06	6.72813e-06	8.35402e-06	5.78113e-06	6.7016e-06	1.1507e-05	8.35981e-06	1.10039e-05	0.00228223	8.01834e-06	9.12175e-06	3.89895e-06		5.46427e-06	4.27864e-06	4.30833e-06	4.41341e-05	1.26012e-06	1.80758e-05	0.00049104		2.95459e-05	1.84459e-05	4.15959e-05	2.34123e-05	4.66155e-06		1.47527e-05	1.50819e-05	2.68164e-07	4.38925e-06	2.71747e-05	6.03239e-07	0.00173234	4.49162e-06	2.63671e-06	8.6851e-06		9.20689e-06	0.00159808
ENSG00000233276.3	GPX1	3	49394607	49396038	proteincoding	7.01134e-06	8.40333e-06	3.60937	4.33744	3	5	Brain_Cerebellum	Brain_Cerebellum		0.000552048	1.73994e-07	2.69949e-05	5.91752e-08	1.80898e-07	1.84993e-06	0.00424964	2.90798e-06	3.81421e-07	2.56609e-06	0.0348854			5.07845e-06	0.356747	3.17677e-07				0.00103022			0.214631		0.000186537								0.143334	0.000249416		0.00751987	1.33225e-06	0.000151244	0.0332321	0.0031155					3.66955e-07
ENSG00000140832.9	MARVELD3	16	71660064	71676017	proteincoding	7.0699e-06	2.88748e-05	-2.19521	-3.67428	3	0	Esophagus_Muscularis	Brain_Cerebellar_Hemisphere				1.06127e-05	0.0227913					1.41439e-05				1.02065e-06	2.62153e-05			0.000152391	9.93092e-05		6.75285e-05	1.574e-05			8.84021e-06	0.384136	4.81919e-07				0.000129373	0.315445			0.351908		9.93752e-07	0.486306		0.0930904	0.416543		2.74369e-05		2.99368e-06	0.343134
ENSG00000182511.11	FES	15	91426925	91439006	proteincoding	7.53448e-06	0.0990869	3.33968	-1.6493	5	0	Pancreas	Brain_Amygdala	0.0990869													1.31807e-06	5.68931e-06		1.20386e-06	4.55341e-06	0.000339958	2.08386e-05	7.49438e-06		0.40369	2.4808e-06			0.324021	7.38417e-07				1.7863e-05			2.6297e-06		2.18104e-07	0.651594		7.00967e-05	2.305e-06	0.217633	0.00783188	3.9635e-06		5.40937e-06			0.0408921
ENSG00000107954.10	NEURL1	10	105253462	105352303	proteincoding	7.89917e-06	8.93717e-06	0.506241	1.10916	0	1	Brain_Hypothalamus	Brain_Hypothalamus	0.318648			0.889509		0.96192			1.54419e-07								0.707906		0.903412		0.11863		0.565851				0.372304	0.768712							0.557724		0.737223		0.634142
ENSG00000041353.9	RAB27B	18	52385091	52562747	proteincoding	7.93478e-06	1.86833e-06	-2.02947	-2.45709	1	1	Brain_Cerebellum	Brain_Cerebellum	0.872667				3.8863e-07										0.553389																				0.0576001					9.51229e-06	1.13756e-06				0.771846		0.450884
ENSG00000052344.15	PRSS8	16	31142754	31147048	proteincoding	8.07436e-06	0.0813065	1.43069	-1.74316	1	0	Colon_Sigmoid	Brain_Cerebellum					0.0813065																		1.08751e-06															0.0581849		0.160353	0.000285641			0.301849		0.322578
ENSG00000135587.8	SMPD2	6	109761927	109765122	proteincoding	8.5922e-06	2.31312e-05	4.09093	4.06188	4	0	Liver	Brain_Nucleus_accumbens_basal_ganglia	0.000147001	5.59781e-06	5.56186e-06	0.000231429		4.82522e-05	0.00137069		0.000191157	3.71945e-06	1.22057e-05			1.05904e-06	5.50852e-06	3.80281e-06	0.00014287	6.58851e-06	5.59668e-06	2.85679e-06	4.14314e-06	0.0147505	0.001713	3.58359e-05	8.72994e-06	0.000115367	2.5791e-05		2.27319e-06		4.72362e-07	3.13077e-05	0.00227021	0.415497	9.13788e-05	1.45807e-06	4.65911e-06		2.77761e-06	0.000123997	0.000391799		0.000834192	2.83571e-06	3.9577e-05	5.13557e-06	7.081e-06		1.54253e-05
ENSG00000222033.1	LINC01124	2	171568961	171571077	lncRNA	8.60322e-06	1.74569e-06	-0.318565	-0.675309	0	0	Brain_Anterior_cingulate_cortex_BA24	Brain_Anterior_cingulate_cortex_BA24	0.546955	0.00203217			0.770305	0.76666				0.75197						0.86626	0.740173	0.218787	0.357496										0.231178					0.323093
ENSG00000110514.19	MADD	11	47290712	47351582	proteincoding	8.79071e-06	0.000218086	-2.13523	-1.05241	1	0	Pituitary	Brain_Frontal_Cortex_BA9	0.00123723			0.11686	0.125366	0.550111	0.000606145		0.00252106				0.165938	0.0409706			0.147777	3.6953e-06	0.544773	0.153163	0.0244611		0.746813	3.27273e-05	0.000102729	0.00016123	0.000295375	0.205641	0.0766531					0.165714	0.255913		9.60307e-05	1.10563e-06		0.00325824	2.03433e-05			8.74786e-06	0.00393955	0.63888	0.000291314		0.806035
ENSG00000112232.8	KHDRBS2	6	62340139	62996130	proteincoding	9.49401e-06	1.22445e-07	0.0821129	-0.674591	0	0	Brain_Cerebellar_Hemisphere	Brain_Cerebellar_Hemisphere				1.19897e-05		0.280193	0.00059499								0.443213	0.000104735								0.645031								0.0401293			0.00576752			0.164494				0.646728	0.182846			0.367768		0.00399014	0.0139151
ENSG00000126214.21	KLC1	14	104028233	104180586	proteincoding	9.86621e-06	0.374419	2.79837	-0.204793	1	0	Adipose_Subcutaneous	Brain_Hippocampus				0.627927				0.371198						1.65046e-06	0.000164068					0.00014102	0.00695283			2.21907e-05	0.057672							0.000830941			1.30124e-05	0.0440358					4.60521e-05	5.28261e-06	1.7365e-05		3.46807e-05	0.292552			1.41999e-05
ENSG00000176095.11	IP6K1	3	49761727	49823975	proteincoding	1.06531e-05		3.94102		2		Esophagus_Muscularis															3.2501e-06	4.62279e-07				4.39332e-06				0.000548307		0.00206703		7.06865e-08								0.477028											4.15016e-06
ENSG00000270604.5	HCG17	6	30201815	30293911	lncRNA	1.16244e-05	3.02132e-05	3.88585	3.71408	6	2	Skin_Not_Sun_Exposed_Suprapubic	Brain_Amygdala	9.23021e-07	3.84164e-05	4.54728e-06	0.00143422	0.000110381	0.000203288	0.00131163	9.60162e-05	6.39192e-06	2.22024e-06	4.08431e-06	0.0864718	3.26814e-06	1.69476e-06	1.9743e-06	1.93368e-06	1.42405e-06	0.00624312	1.89405e-06	0.00126417	6.1098e-05		3.99049e-06	9.06366e-06	0.00165311	0.00110534	1.75432e-05				0.0218718	7.97332e-05		0.00111901	3.53481e-05			4.54597e-06	0.00018156	6.70174e-08	2.56961e-06			0.000215685	0.00955842	0.00041421
ENSG00000188596.10	CFAP54	12	96883349	97269333	proteincoding	1.16854e-05	0.421157	1.01413	-0.311837	1	0	Nerve_Tibial	Brain_Hypothalamus						0.55068		0.269609	0.194831	0.646844											0.558232											0.00191479			1.26354e-06			0.565547							0.0157287
ENSG00000124140.13	SLC12A5	20	44650329	44688789	proteincoding	1.22455e-05	1.36876e-06	1.95923	2.86722	0	2	Brain_Putamen_basal_ganglia	Brain_Putamen_basal_ganglia						0.00194345		8.2839e-07	0.488373		2.81155e-08	0.949674		0.0661151	0.0377286	0.141636	0.404631	0.211819		0.0404723							0.116255					0.032729			0.952913				0.00317452		0.130161		0.0478326		0.833583	0.00312313
ENSG00000273321.1	RP11-621L6.3	18	21982117	21982678	lncRNA	1.37427e-05	0.01629	-0.902118	-2.40235	1	0	Prostate	Brain_Anterior_cingulate_cortex_BA24		0.01629																									0.603298	0.526752	0.471558									0.104689	1.99315e-07						0.0382343			0.369363
ENSG00000138107.12	ACTR1A	10	104221638	104262469	proteincoding	1.44978e-05	0.000286504	-1.65254	-3.07941	1	0	Colon_Sigmoid	Brain_Putamen_basal_ganglia	0.00172811		1.67448e-05					0.209126			1.20827e-05	0.000128677	0.114646										2.14585e-06									0.351254								0.168622	0.275244								0.101453
ENSG00000164054.15	SHISA5	3	48509197	48542259	proteincoding	1.48017e-05	3.25841e-05	2.88828	4.12255	1	0	Muscle_Skeletal	Brain_Frontal_Cortex_BA9					0.000205443		5.81853e-06								4.1309e-05	0.00475419				0.919131	1.56942e-05					0.97802						0.000666605		6.03845e-08	0.0170173			3.83497e-05		0.00348438	0.000259819			0.00817528				0.981693	0.022635
ENSG00000124939.5	SCGB2A1	11	61976145	61981415	proteincoding	1.55445e-05		-0.891132		1		Prostate																					0.646122						0.740459													1.12173e-06	0.57546	0.524858					0.0716049
ENSG00000140564.11	FURIN	15	91411818	91426794	proteincoding	1.58863e-05	0.0194824	-1.97821	-2.10161	1	0	Esophagus_Muscularis	Brain_Frontal_Cortex_BA9							0.0230194			0.0535927									0.960213	0.197798						0.00456624	1.18081e-06	0.00163561										0.0140243		0.776409									0.220945
ENSG00000068796.16	KIF2A	5	61601989	61686852	proteincoding	1.76014e-05		3.57935		3		Artery_Tibial																0.000209595		8.23693e-07		3.28557e-09	5.84301e-05	0.00413134	0.00104297	9.28448e-05		2.67136e-06	0.451687	2.99561e-06		0.69617						4.34435e-07		8.0048e-06		1.56558e-05					0.00557555	0.0211811
ENSG00000175220.11	ARHGAP1	11	46698630	46722169	proteincoding	1.79834e-05	2.31594e-06	2.80644	3.82464	0	0	Brain_Amygdala	Brain_Amygdala	1.30298e-05				4.97766e-05	0.00223091								0.000241079	0.00273376		0.00656264		0.00537237	0.0765913	0.000696943		0.0296992	0.000766483	0.000407212	0.000145208	0.000649663	0.0225647	0.108558		0.0174926	0.00648276		0.0128343	0.00228297	0.0206065	0.0241277	0.0171094	0.0054877	0.0120611	0.000605767		0.0020655	0.00450434	0.0306098	0.407813
ENSG00000234127.8	TRIM26	6	30152232	30181204	proteincoding	1.88401e-05	3.39186e-05	-2.15385	-3.61424	1	0	Artery_Tibial	Brain_Anterior_cingulate_cortex_BA24		1.37367e-05	0.000169965	2.9812e-05	2.73666e-05		0.023986				0.000470235	0.00215494		6.38504e-05	0.000405674		5.35875e-05		5.04534e-08		2.10917e-05	0.044753					3.76358e-06							4.33746e-06	8.76947e-05		0.622355		0.423447		0.311943	0.00660631	0.751512	0.08691	0.372394	0.284482			0.211286
ENSG00000166689.15	PLEKHA7	11	16798844	17035962	proteincoding	1.99613e-05		-1.20149		1		Colon_Transverse															0.0695699					0.270922		0.000107358			2.10085e-07		0.0260914									0.494347			0.0218256								0.794435			0.128488
ENSG00000168754.14	FAM178B	2	97541619	97652317	proteincoding	2.05569e-05	7.31222e-06	1.15769	-0.484333	0	1	Brain_Cerebellar_Hemisphere	Brain_Cerebellar_Hemisphere	0.697197			6.48164e-07		0.0129362	0.131092			0.107971	0.00256945	0.0160836					0.0194039	0.02361	0.0337675				0.0200787	0.0120285	0.00739207		0.014752					0.0157839			0.0114385				0.000283541						0.0288544		0.0202388
ENSG00000187626.8	ZKSCAN4	6	28209475	28220047	proteincoding	2.06554e-05	0.0198994	-3.2055	-2.32824	1	0	Whole_Blood	Brain_Cortex						0.0198994									1.07123e-05					0.043112																							0.000662717		0.0246037				1.38095e-06
ENSG00000145029.13	NICN1	3	49459766	49466759	proteincoding	2.16035e-05	1.0512e-05	-3.19476	1.19196	9	0	Ovary	Brain_Nucleus_accumbens_basal_ganglia			0.0177341		3.18137e-06	0.00255862	0.000206799		0.0506826	3.0612e-06				3.70612e-05	9.56663e-08		0.000101773	7.98393e-07	0.000107171	5.0892e-07	0.0689378		4.88406e-06	0.000130642	5.98299e-07	9.54737e-06	5.44133e-06	9.74318e-05	5.89036e-06	0.0198307		3.92577e-06		1.12459e-07	7.22585e-07	4.66448e-08	5.12185e-05	1.99583e-07	3.78323e-06	3.07203e-06	2.45583e-06			0.0125546		1.43146e-06
ENSG00000237515.8	SHISA9	16	12995455	13334273	proteincoding	2.22961e-05	0.613847	-0.892685	0.50459	1	0	Pancreas	Brain_Cortex						0.613847																					0.049119	0.524585							0.693935		1.12211e-06	0.00510657							0.0915404
ENSG00000108406.9	DHX40	17	57642919	57685706	proteincoding	2.43809e-05	0.00723207	1.71608	0.356546	1	0	Lung	Brain_Cerebellar_Hemisphere		0.0774163		0.0199733	0.25835	0.100518			0.120928											0.015234		0.000129109				0.907901						2.16225e-06						0.00735605	0.019085	0.155738	0.00319679			0.300997	0.0221546	0.0639514
ENSG00000237721.1	AF064858.11	21	40378573	40383255	lncRNA	3.58494e-05	0.00425347	-1.39332	-1.25596	1	0	Esophagus_Muscularis	Brain_Anterior_cingulate_cortex_BA24		0.00122102					0.470294										0.380593		0.373781				0.00220962				1.2891e-06							4.63087e-05						0.0469752	0.519256								0.756089
ENSG00000152910.18	CNTNAP4	16	76311176	76594654	proteincoding	3.60174e-05	0.0585707	0.783922	0.76658	1	0	Small_Intestine_Terminal_Ileum	Brain_Cerebellum			0.958394	0.296486	0.00721856			0.934313		0.886099	0.746541	0.254796		0.480226					0.261247				0.268566		0.812496		0.397476								0.252383							8.71807e-08			0.981265
ENSG00000115419.12	GLS	2	191745547	191830278	proteincoding	3.73618e-05	0.000513257	3.62827	1.9996	1	0	Nerve_Tibial	Brain_Hypothalamus					0.91349				0.00010001					4.13745e-05	3.94398e-05		0.00374671	0.112221	2.19187e-05	5.36339e-05	0.0268414		0.000513213	1.80305e-05	3.82813e-06	0.000342573	3.20994e-06	0.000376994	1.78003e-05			0.00222722		5.38276e-06	1.25619e-06		0.000528198	0.0012721		6.64244e-05	0.0298072			4.98138e-06	4.06403e-06	7.03381e-05		0.000395508	8.299e-05
ENSG00000109919.9	MTCH2	11	47638867	47664159	proteincoding	3.81069e-05	9.71479e-07	-2.31439	-2.06323	0	0	Brain_Anterior_cingulate_cortex_BA24	Brain_Anterior_cingulate_cortex_BA24		0.00039393	0.0224511	0.000901282	0.00757798	0.00439453	0.00379093	0.69494	0.000681401	0.00343129	0.000703894	0.170115	0.454094							0.271187					0.00300402		0.0235675							0.00316357	0.000952309						0.00144383				0.000578367
ENSG00000178538.9	CA8	8	61097971	61193959	proteincoding	4.19462e-05		0.318857		1		Whole_Blood															0.888633	0.207365								0.786683	0.237546								0.187017	0.125777	0.124103	0.124252		0.328455	0.509029	0.0112932		0.878597	0.948774			0.597591	0.539658			1.23012e-07
ENSG00000196118.11	CCDC189	16	30768744	30773542	proteincoding	4.25471e-05	4.35864e-05	2.41924	3.09845	0	1	Brain_Nucleus_accumbens_basal_ganglia	Brain_Nucleus_accumbens_basal_ganglia	0.0151874		0.00514073			0.000582897	0.0330824	0.00178849	0.00531144	6.29715e-07				0.000123595											0.384912	0.0297588						0.281755		1.23389e-05	0.00320505	0.00108735	0.0021494	0.00219163							0.00293084	0.00317333
ENSG00000170624.13	SGCD	5	155297354	156194799	proteincoding	4.40904e-05	0.797024	2.3289	0.318856	2	0	Stomach	Brain_Spinal_cord_cervical_c-1			0.982801								0.957414	0.377987				0.00149196	0.0844903	0.00596735	0.00169003		0.000267669		1.39341e-06	7.72916e-05				0.0425791				0.00940142			0.472732		0.0103039	0.844379			0.0292335			3.05378e-07		0.00620339
ENSG00000136156.12	ITM2B	13	48806748	48844493	proteincoding	4.75786e-05		1.89784		1		Breast_Mammary_Tissue																				0.00244661	1.33943e-06					0.11963	0.0155946		0.000179532				0.0219207			0.10161											0.612888
ENSG00000127952.16	STYXL1	7	75625656	75677322	proteincoding	5.08446e-05	1.8071e-06	1.55975	1.85393	0	0	Brain_Cerebellum	Brain_Cerebellum		0.557165	0.466687	0.00520964	0.001237	0.0202254	0.00416296	0.141667	0.128836	0.380242	0.35291	0.0116481	0.0162533	0.0141578	0.0921242	0.906358	0.0565949	0.0220464	0.0256341	0.112699	0.339598	0.284719	0.00632905	0.108872	0.17246	0.0349914	0.12044	0.0893281	0.339532	0.390004	0.831353	0.320383	0.016037	0.0512524	0.0396355	0.216926	0.361752	0.0435715	0.148131	0.0670879	0.0429411	0.13046	0.0171128	0.0917027	0.23438	0.00406025	0.580586	0.952007	0.713247
ENSG00000189298.13	ZKSCAN3	6	28317724	28336949	proteincoding	5.16737e-05	0.0188629	1.67176	1.39969	1	0	Artery_Coronary	Brain_Cortex	0.0243857		0.645707	0.96997	0.168717	0.00311528	0.00445046	0.0192081	0.645342	0.657319	0.0685838			0.00504566	0.39721			1.08653e-06	0.000897613	4.78804e-05	0.0770442	0.0351046	0.0694754		0.000303917	0.516389	0.142099	0.120717	0.342192					0.121748	0.00768171	0.104264	0.0787298	0.00431602		0.047784	0.0367274			0.412277	0.201139	0.00896966			0.00727418
ENSG00000079393.20	DUSP13	10	76854190	76866257	proteincoding	5.43971e-05	0.830976	-1.6752	0.21345	1	0	Muscle_Skeletal	Brain_Anterior_cingulate_cortex_BA24		0.830976																								2.19923e-05			0.554762				0.58408	1.07927e-06						1.52015e-05			0.00243163		1.43226e-05
ENSG00000132792.18	CTNNBL1	20	36322432	36500531	proteincoding	5.59321e-05	0.731718	-0.50136	0.342842	1	0	Esophagus_Mucosa	Brain_Cerebellum					0.731718											0.357812					0.143012					6.65019e-07						0.740554			0.516336				0.0394825	0.647319	0.022137	0.0466235	0.00585194		0.769211	0.826514
ENSG00000100385.13	IL2RB	22	37514706	37571158	proteincoding	5.78944e-05	0.925373	0.82825	0.120291	1	0	Testis	Brain_Caudate_basal_ganglia			0.706911						0.892275																															0.547568	0.684501				9.18202e-07
ENSG00000221995.5	TIAF1	17	27400536	27418537	proteincoding	5.93468e-05	3.03986e-05	-3.68644	-4.17099	4	1	Colon_Sigmoid	Brain_Putamen_basal_ganglia	2.02512e-05	0.00252366	3.36489e-06	7.24461e-06	0.0001034	9.23635e-06	1.72097e-05	0.000354182	1.03986e-05	1.44469e-05	2.07886e-06	1.81946e-05	0.00012191	1.94277e-05	5.76538e-06	0.000800003							5.3463e-07	6.76181e-07	0.000589166	1.13836e-06	4.94176e-05	0.512229	0.459577			0.00122676		0.142798	8.43342e-06		0.0134862	6.02923e-06		0.000108668	1.18122e-06	0.0113898		0.00275506	0.00868871	1.28862e-05			0.128881
ENSG00000185585.19	OLFML2A	9	127539412	127577164	proteincoding	6.33242e-05	0.000192552	0.653882	2.79712	0	1	Brain_Caudate_basal_ganglia	Brain_Caudate_basal_ganglia		0.208436	1.44003e-06			0.000107762	0.00567264			0.776307	0.000155069			0.580981	0.7739					0.0235607	0.580911				0.0194283		0.0096405	0.00209419	0.644999				0.00745583	0.024401			0.769653		0.0242831				0.709461	0.615738			0.0580717
ENSG00000124613.8	ZNF391	6	27342394	27371687	proteincoding	6.84603e-05	0.171817	0.980226	1.52339	1	0	Small_Intestine_Terminal_Ileum	Brain_Hippocampus	0.457376	0.154405	0.793012	0.0823093	0.101327	0.241554	0.0602799	0.00112505	0.0787509	0.942971	0.0049578	0.0761583	0.00569115	0.202613	0.012228	0.0816946	0.00131224	0.98976	0.614284	0.317138	0.00130083	0.942672	0.85265	0.215279		0.789232	0.0238747	0.170179		0.30677	0.0781998	0.215998	0.372764	0.357926	0.734948	0.538057	0.0028973	0.109401	0.411402	0.0302989	0.209371	1.19413e-06	0.169205		0.711114	0.190636	0.00587035	0.0125623	0.355533
ENSG00000108828.15	VAT1	17	41166624	41177140	proteincoding	7.49845e-05	0.000657344	-2.76194	-3.44315	1	0	Skin_Sun_Exposed_Lower_leg	Brain_Cerebellar_Hemisphere				0.000145981	0.00201173									0.000136055	5.52598e-06				0.00225212	0.000349672	5.49299e-05					0.38181	4.27501e-05	8.99442e-06						0.033244	0.366016	0.821672	0.0139971	0.00309908		4.62384e-06	2.02355e-07		1.77587e-05						2.29516e-05
ENSG00000248927.1	CTD-2334D19.1	5	120033465	120127228	lncRNA	8.17638e-05		1.36754		1		Testis																		0.625487				0.139766																		0.0542251	0.352716					6.62932e-07
ENSG00000110756.17	HPS5	11	18300215	18343745	proteincoding	9.05604e-05	1.14483e-05	0.0492756	2.79927	0	2	Brain_Cerebellum	Brain_Cerebellum				1.63241e-06	2.11647e-07	0.0145015		0.218467						0.630552					0.0563759		0.30818					0.000300769	0.219403					0.00106253		0.00243671	0.135759			0.277054		0.000347424			0.104681						0.241507
ENSG00000114302.15	PRKAR2A	3	48782030	48885307	proteincoding	9.1538e-05	4.52268e-06	2.93624	2.96676	0	1	Brain_Substantia_nigra	Brain_Substantia_nigra		0.328979											7.14584e-07	0.0132485	1.23294e-05				0.159291		0.000117947		0.0450281				0.120199							0.000435249	2.17329e-05
ENSG00000137338.5	PGBD1	6	28249349	28270326	proteincoding	0.000106423	0.000111826	-2.11777	-2.52486	0	1	Brain_Spinal_cord_cervical_c-1	Brain_Spinal_cord_cervical_c-1		0.249217	0.0511697	2.0264e-05	9.90627e-05					0.851094		1.10602e-06	0.174656			0.249799					0.695185		0.00892453		0.577523						0.60403	0.658492			0.0014201		0.00103711	0.0031107			0.00595019					4.81203e-05			0.0923422
ENSG00000126215.13	XRCC3	14	104163946	104181841	proteincoding	0.000142003	0.000251926	2.88174	2.68901	1	0	Testis	Brain_Cortex				0.00193654	0.000156409	6.6784e-06	0.000458636	0.256127				0.912037		0.000534676	0.585599	0.00947782	0.000921158	2.25201e-05	0.00148792	0.00421649	2.86711e-05	0.000382904	0.27442	5.30403e-05	0.0214918	6.52886e-06	0.0132779	0.106011	4.03998e-06			0.01762		0.0159614	0.000208787	0.0103296		0.011819	0.172463	0.0406349	0.000511656		1.80688e-05		7.46713e-08	0.00172559	0.690416	0.240012	2.64117e-05
ENSG00000165637.13	VDAC2	10	76969912	76991206	proteincoding	0.00015779	0.00968081	-3.56105	-2.58703	1	0	Heart_Left_Ventricle	Brain_Caudate_basal_ganglia			0.00968081											0.000187225	7.16062e-05	0.0136086	0.000256561	0.00124755	1.97859e-05	3.47256e-06	0.000151138			0.00329842	0.000557727	3.06654e-05	3.99955e-05	2.76009e-06	1.37936e-06			0.00709634		6.90174e-05	1.07084e-05	0.0862836	0.000104494			4.98745e-05	3.19625e-05		0.265503	0.0129201	0.000619603	0.000159737			8.05955e-05
ENSG00000232112.3	TMA7	3	48481667	48485616	proteincoding	0.000177086	3.28031e-06	2.69364	4.4373	1	2	Brain_Amygdala	Brain_Amygdala	9.76453e-07	1.02388e-05	7.30259e-06	2.99778e-05	1.78934e-06	8.62354e-06	2.75448e-05	1.65074e-05	1.58559e-05	5.13899e-06	1.81729e-05		1.11374e-05	8.15401e-06						0.0492753							5.56884e-06	2.88087e-05	3.13795e-05			0.736808		1.19254e-06			2.32683e-05	0.000132124			0.00105095			5.14156e-05	0.000965414	5.80611e-06			5.21863e-06
ENSG00000182093.14	WRB	21	40749624	40800454	proteincoding	0.000180426	2.93401e-05	3.19245	1.89023	0	1	Brain_Caudate_basal_ganglia	Brain_Caudate_basal_ganglia	0.330307		3.91297e-07	0.00162354	0.000911819			2.25288e-05			0.000398885	0.000775145	1.06929e-05	0.000101843	0.000194561		0.00011824	5.97224e-05	0.000197832	0.000142114	0.000161747		0.000177	2.29918e-05	0.000136918	7.77388e-05	0.000175035	0.346929				0.00041941	2.19944e-05		0.000186117	0.000716033	9.50902e-05		0.0102607	0.000152673	0.000426726	0.00729957	1.42911e-05	0.000142144		0.000297001	0.000113606	0.000204196	0.000155102
ENSG00000075975.15	MKRN2	3	12598556	12627707	proteincoding	0.000183824	9.89071e-05	3.08844	3.48771	5	1	Esophagus_Muscularis	Brain_Frontal_Cortex_BA9		0.02437	1.80995e-05	0.000976091	0.000273327	0.267156	2.44483e-07			3.05017e-06				6.38877e-05	7.46106e-07	0.00138142	0.000526995	0.00451688	0.000184048	0.0095032	0.0173988	0.244211	0.00740301	9.61613e-06	0.00877541	2.83044e-06	9.80113e-09	0.00422557	0.00556184			0.0574246		1.95068e-06	0.00664939			1.24962e-06	1.38151e-07	0.0903129	0.120867		0.220637	2.93492e-05		0.0890942			0.370319
ENSG00000128683.13	GAD1	2	171669723	171717661	proteincoding	0.000185964	2.64271e-09	0.833309	5.95238	0	1	Brain_Anterior_cingulate_cortex_BA24	Brain_Anterior_cingulate_cortex_BA24		2.64271e-09												0.253706	0.76946	0.459226	0.319415	0.401671	0.915034		0.100502				0.0828377	0.258468	0.346934					0.202667			0.594362		0.920486	0.623078	0.428542	0.0168967	0.255992	0.953597		0.243504		0.426116			0.882779
ENSG00000135272.10	MDFIC	7	114562149	114659971	proteincoding	0.000214247	0.0075321	-2.19416	-1.76835	1	0	Artery_Tibial	Brain_Hypothalamus					0.72594				0.000836453			0.106509		0.0126818		0.0210905			7.98892e-07		0.0977396		0.0119242		0.003055	0.0301774	0.612912	0.00327196	0.0246266			0.147442		0.000683836	0.63835		0.000421584			0.358467	0.0233571		0.349702		0.00304433	6.92034e-06			0.341833
ENSG00000188554.13	NBR1	17	41322498	41363708	proteincoding	0.00021487	5.59392e-05	-3.3894	-3.70308	1	0	Adipose_Subcutaneous	Brain_Hippocampus		0.000464365	0.000309032	1.51451e-05	1.30964e-05	2.14579e-05		8.77406e-06					0.151622	1.46595e-06	0.0941075	0.217016	0.000216586		6.63696e-05		7.02609e-05		6.55989e-06	0.00224251	2.59708e-05		0.000498006					0.109625			0.000438229					4.25413e-05	2.67694e-05					0.0011968	0.673522		5.15816e-06
ENSG00000275263.1	RP11-1072A3.4	16	30968193	30968520	lncRNA	0.000216717	1.45669e-05	1.43012	2.63732	0	1	Brain_Cerebellar_Hemisphere	Brain_Cerebellar_Hemisphere		0.0914654		6.30548e-07					0.214011						0.832315																														0.0577457	0.666573	0.985747
ENSG00000177352.9	CCDC71	3	49199968	49203764	proteincoding	0.000239915	2.24062e-06	3.45409	3.62304	1	2	Skin_Sun_Exposed_Lower_leg	Brain_Frontal_Cortex_BA9	0.00949507		0.000133754	7.00377e-05	9.30693e-07	0.457853	6.46934e-07	6.51852e-06		0.000312476	0.000501896									0.00725017									0.0079061			0.0276552			9.42563e-05					0.0089374	1.55039e-07		0.0331696						2.96945e-06
ENSG00000102580.14	DNAJC3	13	96329393	96447242	proteincoding	0.000242436	5.11488e-08	-3.80479	-4.31752	2	1	Brain_Caudate_basal_ganglia	Brain_Caudate_basal_ganglia	0.00399614		8.58363e-09											2.89515e-05	0.000271303	0.244612	3.35983e-06		1.22529e-05	7.8977e-05	2.29512e-06			1.8322e-05	0.000347339	7.91218e-05	0.000185854	0.0120179				0.011696			1.47016e-06		2.76783e-05			1.58877e-05	7.28163e-05					0.000981423			0.000623741
ENSG00000198218.10	QRICH1	3	49067140	49131796	proteincoding	0.000279498	0.000263567	3.66512	3.42138	2	0	Colon_Transverse	Brain_Nucleus_accumbens_basal_ganglia			1.21642e-05	0.00218666	0.00059666	0.0528084		3.91802e-05		2.80762e-06	0.0190195			1.48502e-05	2.06338e-05	0.000309358	0.000569397	0.0135493	2.88512e-05	0.000222104			0.000109437	4.48137e-07	1.15617e-06	0.0231624	0.000289975	0.00046153	0.00173856		0.0020478	6.76579e-06		1.05374e-05	6.63975e-06	1.46433e-05	4.02049e-05	0.000391904	0.000335495	2.98623e-05	3.12536e-06	0.0342618	0.000298695	0.00168992	4.90599e-05	3.56536e-05	0.000856463	0.130582	0.000104513
ENSG00000175906.4	ARL4D	17	41476361	41478505	proteincoding	0.00028208	5.34933e-06	-1.56746	-4.50536	1	0	Heart_Atrial_Appendage	Brain_Cerebellar_Hemisphere				5.95657e-06	7.3672e-06									0.523565			0.15657				0.11473					0.38818		6.51892e-07	0.879556						0.960715					0.0163095	0.0116489				0.862704	0.773605	0.288009		0.000369993
ENSG00000247400.3	DNAJC3-AS1	13	96300965	96329621	lncRNA	0.000290055	0.000614934	-3.36088	-1.59357	3	0	Artery_Aorta	Brain_Hippocampus			0.143451	0.272575			0.00612289	0.000528565		0.00327165	0.435757			0.00189958	0.000658992	1.71666e-06	1.54977e-07	0.000158402	1.07471e-06	3.90381e-05	5.5753e-05	0.00105568		4.96993e-05	9.29555e-05	3.54038e-05	6.39548e-05		9.51529e-05			0.00111442		0.000190833	9.27283e-05		0.00459986	0.0299616	4.16877e-05	8.56975e-05	0.000336654	0.000628909				0.00324423			3.6082e-05
ENSG00000124214.19	STAU1	20	47729876	47804904	proteincoding	0.000295192	0.00196939	0.0523564	-1.55828	1	0	Cells_Cultured_fibroblasts	Brain_Anterior_cingulate_cortex_BA24		0.00109242		0.197597					0.00698214												2.07415e-06								0.369356					0.751241					0.0167782				0.167689		0.843697
ENSG00000148655.14	C10orf11	10	77191382	78319926	proteincoding	0.00033161	0.00283216	-2.95174	-1.16077	1	0	Small_Intestine_Terminal_Ileum	Brain_Substantia_nigra		0.742036	0.0246622		0.979765	0.221828	0.334752	0.69979	0.442082	0.686508			4.10296e-05	4.40373e-05	0.000120265	9.81178e-05	0.0065091	0.0194859	0.415736	3.07987e-05	0.00459236		0.000128411	9.05418e-05	0.000484514	0.000415355	8.62856e-05	0.000105396	0.00578471			3.78743e-05		0.747005	3.70734e-05	5.69429e-06	8.88082e-05	0.000121527	0.000102956	0.00081281	0.000281599	2.25141e-06	0.29518	7.11886e-05	8.82778e-05	3.58808e-05	0.000105125		2.84674e-05
ENSG00000135956.8	TMEM127	2	96914238	96931785	proteincoding	0.000353069	0.00016572	-3.75325	-3.49536	2	0	Breast_Mammary_Tissue	Brain_Caudate_basal_ganglia			1.14075e-05	0.0547668						2.95718e-05				2.66414e-05			9.26572e-05		1.02961e-05	5.71058e-07	1.90069e-05	0.000115927		7.80449e-07			2.06191e-05					2.42909e-05			7.0756e-05	0.0192051	1.96084e-05		0.339855	6.39709e-05	2.9984e-05		0.010548	0.148672	1.86317e-05	3.18426e-06			3.85475e-05
ENSG00000132155.11	RAF1	3	12623600	12705700	proteincoding	0.000401573	0.494115	-1.09893	0.936294	1	0	Cells_Cultured_fibroblasts	Brain_Frontal_Cortex_BA9	0.638374		0.32622				0.174733							0.330008		0.238427					2.15324e-06													0.00191519	0.974379	0.0838572				7.66269e-05	0.0432381					0.0101537
ENSG00000178252.17	WDR6	3	49044495	49053386	proteincoding	0.00040189	0.000978165	3.40402	3.37031	1	1	Thyroid	Brain_Amygdala	2.18449e-06		0.0441402	0.000168014	0.000166147	0.0027703	0.0074746	0.000248782		1.03509e-05	0.0176817	0.000345103	0.00190069	0.000509596	0.000229871	0.0723292	0.00075276	0.00018773	0.00043106	7.36919e-05	0.000176195	0.0050836	1.25546e-05	0.000831145	0.000149966	0.00592439	7.30783e-05	0.0005218	0.000161615	0.000184999	0.000325361	0.000359275	0.000445443	0.000591162	0.000334455		8.81121e-05		0.0773071	0.116205	0.0144511	0.000867169	0.000350657	0.000320576	8.02849e-05	1.99149e-06	0.00189617	0.000917632	0.000152432
ENSG00000103510.19	KAT8	16	31125810	31142714	proteincoding	0.000431537	2.13257e-06	-2.57495	-2.66332	0	0	Brain_Hypothalamus	Brain_Hypothalamus		0.000163156	0.0991478	0.164855	0.0491769	0.026491	0.000248937	0.000118168	8.88666e-05	0.044017	0.150649	0.000628705		0.00283007	0.0284032	0.0606077	0.00807658	0.0496126	0.00341599	0.0231057	0.011378	0.0212386	0.00661328	0.00211689	0.0158672	0.00938119	0.00739532	0.011002	0.0548531		0.0817558	0.0327102	0.0156457	0.0049209	0.00638863	0.0471014	0.00311045	0.00549701	0.00503053	0.0241402	0.0219462	0.000653805	0.0225684	0.00620562	0.000354522	0.00543773		0.0364916	0.00154801
ENSG00000101204.16	CHRNA4	20	61974575	62009753	proteincoding	0.000459033	0.000702023	2.272	2.52786	1	0	Esophagus_Gastroesophageal_Junction	Brain_Putamen_basal_ganglia		0.0190754	0.0121689	0.858017	0.0967741		0.000230399			0.000563291	2.33534e-05														1.39742e-06						0.745402				2.63905e-05										0.165532	0.602413
ENSG00000184903.9	IMMP2L	7	110302700	111202573	proteincoding	0.000470715	0.425686	3.44618	0.381059	5	0	Small_Intestine_Terminal_Ileum	Brain_Hypothalamus				0.635082					0.216197					1.55155e-06	0.036211	5.94319e-06			0.0128512	0.000930586	6.76788e-06		0.000326522	0.00222622	0.000164726	5.58958e-07	4.51335e-06		5.30119e-06		0.000143436	1.68566e-05	0.103608	2.45636e-05	0.00247747			0.352667		0.00708823	2.25028e-06	1.57484e-07	1.4241e-06	0.000149499	0.000180513	0.000622804		0.0384896	8.00421e-06
ENSG00000196993.8	NPIPB9	16	28763108	28784185	proteincoding	0.00055394	0.00173433	3.35015	3.45453	2	0	Adipose_Visceral_Omentum	Brain_Substantia_nigra	0.00137767		0.000128801	0.00108056	0.000726857	0.00138041	0.000237555	0.000240402		0.0258536	6.19208e-05		4.32771e-05	0.198741	2.49279e-07		0.000206502		5.43252e-05	0.0380919	9.61247e-06		7.78845e-07	0.000517681	1.84463e-05		9.58932e-05					0.000158361			0.000300457			5.31009e-05	0.0029369	0.000500973	0.003673	0.0208803	0.794386	0.00226114		0.00599332	0.00173309	0.00210283
ENSG00000137185.11	ZSCAN9	6	28192664	28201265	proteincoding	0.000558403	1.59781e-06	-1.03	-1.79996	1	0	Pituitary	Brain_Hippocampus	0.51215	0.332966	0.100231		0.000415874	0.114381		2.76963e-05		0.240002		0.0490624		0.0574201	0.990401		0.025322			0.523252	0.79398					0.402446	0.338047					0.956056			0.0177968	0.0131309		1.25663e-06		0.833021	0.605773	0.833201	0.275886		0.143309	5.72916e-05			0.498212
ENSG00000143882.10	ATP6V1C2	2	10861226	10925236	proteincoding	0.000619278	0.885568	-0.380401	0.452504	1	0	Whole_Blood	Brain_Frontal_Cortex_BA9						0.502724	0.312149			0.524301	0.709522	0.397654					0.620718			0.497253	2.6208e-05			0.556209					0.00209595			0.00402299		0.839984	0.10183						0.981575				0.458428			0.0297582	5.54749e-07
ENSG00000131944.9	FAAP24	19	33463115	33469135	proteincoding	0.000635793	0.403634	-1.52339	-1.37793	1	0	Muscle_Skeletal	Brain_Cortex			0.104185			0.0470353	0.20379		0.315432				0.315342	0.116795	0.342616	0.285674	0.0994065	0.980876	0.165503	0.374566	0.247618		0.0256515	0.0622374	0.150134	0.580375	0.0619366	0.073405	0.0586097		0.00601193	0.181761		1.66035e-06	0.153321	0.0165176				0.135837	0.138033	0.398577	0.215333	0.126695	0.0928188	0.245702			0.326456
ENSG00000108830.9	RND2	17	41177248	41184058	proteincoding	0.000851955	3.55572e-05	-2.5451	0.41841	1	0	Skin_Sun_Exposed_Lower_leg	Brain_Cerebellum				1.31886e-05	3.00263e-06				0.00178796				2.33084e-05							0.281848						5.95576e-05		0.000265106				0.000123184	0.0381729	0.0529246	1.86369e-05		0.0124102		2.30851e-05	6.35114e-05	1.86181e-06				2.90632e-05	1.12041e-05
ENSG00000135596.17	MICAL1	6	109765265	109787171	proteincoding	0.0009403	0.000453155	-1.507	-3.18818	0	1	Brain_Anterior_cingulate_cortex_BA24	Brain_Anterior_cingulate_cortex_BA24		2.17074e-06			0.00629274	0.00158054	0.000128171		3.04122e-05	5.64458e-05		0.734864		0.0799336	0.0111134		0.191219	0.0977699	0.019416	0.386437	0.023237		0.00888482		0.497124	0.0650096	0.136328	0.108212	0.012619			0.00491975		0.755382	0.270382			7.30098e-06		0.585073	0.99141				0.00260301				0.000655076
ENSG00000119414.11	PPP6C	9	127908852	127952218	proteincoding	0.000951101	0.000575551	3.28242	3.19326	1	0	Whole_Blood	Brain_Putamen_basal_ganglia		0.530277	0.00153464			0.000115993	2.235e-05			0.00303709	1.66607e-05			0.000602173	0.000304217				0.595598		7.35275e-05			5.13181e-05				0.600832			0.00554994	0.000244227	0.000274196	0.000815411	4.02774e-06					2.36647e-05	0.000719866		0.000185137	0.000113891	0.000479699	0.00176725		0.0293659	2.0393e-06
ENSG00000203727.3	SAMD5	6	147829826	148058683	proteincoding	0.00121868	0.00455647	0.135859	-1.49402	1	0	Muscle_Skeletal	Brain_Hypothalamus				0.043844	0.892191				0.000436546	0.562538					0.0026039		0.943777		0.487679					0.744513		0.997738					0.980089	0.063273		1.79477e-06	0.906243		0.383661								1.12456e-05	0.0013754
ENSG00000139746.15	RBM26	13	79885959	79980612	proteincoding	0.00126964	3.75171e-06	3.19309	3.95075	0	1	Brain_Cerebellar_Hemisphere	Brain_Cerebellar_Hemisphere				1.77807e-06	0.0017819											0.414066			2.78193e-06								0.00287038					0.000236688		0.00100969	1.66281e-05					0.000277019	0.00103428				0.0320794	0.037156			0.00672885
ENSG00000101017.13	CD40	20	44746910	44758502	proteincoding	0.00143649	0.00109922	-3.12958	-2.49606	1	0	Skin_Not_Sun_Exposed_Suprapubic	Brain_Cerebellar_Hemisphere	0.0209109			0.000100209	0.00147793	0.153349	0.0941625							7.17394e-05	8.0755e-05	0.00941538	0.0451594	0.260337	5.51543e-05	0.00186631	0.00133158		0.000217596	0.00541852	0.000357852	1.73436e-05	1.36514e-05	3.73585e-05	0.000201182	0.00239356	0.0322153	0.0176915		0.00214622	3.06336e-06	0.000769737	0.0359196	0.00608703		6.85443e-07	0.00015134			0.0575306	0.00188588	1.94139e-05			0.0604779
ENSG00000178467.17	P4HTM	3	49027322	49044586	proteincoding	0.00152758	7.33922e-05	-3.58788	-3.30091	2	2	Brain_Nucleus_accumbens_basal_ganglia	Brain_Nucleus_accumbens_basal_ganglia	0.141642	0.0219645	0.39053	0.00574096	5.67197e-07	0.000107035	0.000152121	0.00106295	0.000264709	1.68322e-07	9.09321e-05	0.000465574		3.03576e-05	1.04979e-06	0.000362775	0.000149284		1.85801e-06	0.0116903	0.000208007		0.000198946	0.000295231	3.66381e-05		4.07292e-05	0.031104			0.000169109	0.000185082			8.10999e-05	0.250942	2.44558e-06	6.16265e-05		1.65408e-05				6.08655e-06		0.000143127			0.000967732
ENSG00000065413.18	ANKRD44	2	197831741	198175897	proteincoding	0.00182948	0.389873	0.950652	0.814389	2	0	Cells_Cultured_fibroblasts	Brain_Cerebellum		0.76171			0.184991									3.82953e-06	0.155737	0.000233132				0.0432774	7.12149e-07		0.586851									0.818384	0.118962	0.181722	0.327269		0.959984	0.298515	0.814922	2.65956e-05	6.67642e-06		0.364817		9.80962e-07	0.45103	0.833323		0.356885
ENSG00000233569.1	RP11-500B12.1	9	120405429	120419310	lncRNA	0.00197445	0.0680955	2.07469	2.3108	1	0	Testis	Brain_Hippocampus		0.00589428	0.020703	0.0174467	0.0105101	0.0421368	0.0274418	0.000854604	0.112495	0.0614865	0.0378578									0.818789	0.00202123			0.826347							0.149452				0.0218327		0.0242267	0.0665247	0.522758				0.622677	0.0112903	5.41671e-08
ENSG00000066382.16	MPPED2	11	30406040	30608419	proteincoding	0.00205229	0.367588	-0.622655	-0.464184	1	0	Heart_Left_Ventricle	Brain_Caudate_basal_ganglia			0.167665					0.432197			0.42473			0.389002	0.193002	0.00370937	0.847493		0.604702				0.126417			0.00143672			1.99786e-06			0.00341805		0.67064	0.134541								0.0973403		0.606061	9.67364e-05
ENSG00000086200.16	IPO11	5	61699799	61924409	proteincoding	0.00209887		0.429161		1		Heart_Atrial_Appendage															0.728959	0.149332		0.204644				0.0354846	0.30585				0.167836		1.55158e-06						0.00588034				0.19075			0.381176	0.694248			3.26384e-05
ENSG00000182149.20	IST1	16	71879899	71965102	proteincoding	0.00243471	0.00103918	-2.81027	-2.19602	1	0	Esophagus_Muscularis	Brain_Caudate_basal_ganglia			0.000260023	0.342396			0.000316477	0.0261497	0.580231						0.0203231	7.14985e-06					0.000935006		0.58179			0.0297844	1.67855e-06		0.00184013					0.025448			0.000891693	6.13107e-05								6.27106e-05			0.0131014
ENSG00000227467.3	LINC01537	11	72281689	72284273	lncRNA	0.00261874	0.0259258	-1.51595	-1.62987	1	0	Adipose_Subcutaneous	Brain_Putamen_basal_ganglia	0.121879	0.0393492	0.0131648			0.0731717	0.0914483	0.215423		0.0357655	0.00124583			1.37882e-06	0.245245	0.454822								7.70826e-06	0.183694	0.00278923	0.000975702	0.44207									0.405942	0.000651644	0.159811	0.00789753	0.0596171	0.347869				0.024683
ENSG00000235106.9	LINC00094	9	136890603	136899788	proteincoding	0.00342788	0.02533	1.83723	-2.23633	1	0	Skin_Sun_Exposed_Lower_leg	Brain_Frontal_Cortex_BA9							0.02533							0.850591		0.0018619	0.0609144		0.209061		0.195984		0.00731178	0.00451952	0.00419334		0.0087634	0.00157135	0.00154271		0.00168709			0.00163973	0.119966	0.0278925	0.106549		0.00101234	0.542235	1.60169e-06		0.0539728	0.00526476		0.0489193
ENSG00000197062.11	ZSCAN26	6	28234836	28246001	proteincoding	0.0116144	0.0159584	2.38178	2.30197	1	0	Liver	Brain_Putamen_basal_ganglia	0.0910496	0.0749423	0.00996126	0.0163691	0.00352279	0.0462449	0.00530595	0.0243122	0.0372969	0.0267587	0.00329425		0.046848	0.00127395	0.00668401	0.0127232	0.0288597	0.000444401	0.0691016	0.0344711	0.0176687		0.0309619	0.040245	0.0524128	0.0245183	0.0851907	0.0827948	0.0107817	0.0501269	1.98092e-06	0.0192883	0.00240466	0.00239908	0.0683774	0.120668	0.0061269	0.11307	0.000307065	0.00107096	0.014737	0.0543767	0.00679547	0.00771987	0.097518	0.00341947	0.923306	0.0215814	0.0021265
ENSG00000272462.2	U91328.19	6	25992869	26041693	lncRNA	0.0242671	0.0736259	-2.42349	-2.12958	1	0	Whole_Blood	Brain_Frontal_Cortex_BA9	0.102922	0.00896411	0.238773	0.0928486	0.0750627	0.0960265	0.00377321	0.00911217	0.0407038	0.00756936	0.00418152	0.0629048	0.0284067	0.0220337	0.00555914	0.00360566	0.00486539	0.052348	0.00554883	0.00232811	0.00579959	0.717505	0.00383608	0.190312	0.0121587	0.00252527	0.0155491	0.172362	0.0642278		0.0156172	0.00909557	0.0100064	0.0594322	0.0047174	0.0029252			0.00353179	0.00727245	0.00441526	0.0362778	0.00138982	0.17252	0.00520636	0.0130297	0.00181628	0.00387697	3.58638e-07
ENSG00000108384.14	RAD51C	17	56769934	56812972	proteincoding	0.252736	0.514254	0.158091	-0.944081	1	0	Heart_Atrial_Appendage	Brain_Substantia_nigra	0.274289	0.23966	0.320222	0.349542	0.5578	0.42264	0.301676	0.393238	0.721378	0.301967			0.127776	0.249782	0.478959		0.0988144			0.0971088	0.437329	0.195412		0.501298	0.0703908	0.11677	0.20178	4.59321e-08				0.276653	0.0661877		0.224428		0.390424	0.421886		0.0903699	0.368203	0.434982	0.393787	0.205947		0.447185		0.495826	0.321854

### Sheet: S9A
Table S9A. FDR-significant isoform-level transcriptome-wide associations with suicide ideation in adult frontal cortex.
Ensembl gene ID	Gene symbol	CHR	Start	End	Type	Screening P	Screening adjusted P	Driver isoform	Driver P	Driver Z	Confirmation P	Permutation P	Top GWAS SNP	PIP
ENSG00000125246	CLYBL	13	100258923	100561713	proteincoding	9.34275e-68	1.38562e-63	ENST00000376355	3.11425e-68	17.4557	6.2285e-68	0.00990099	rs9582357
ENSG00000131127	ZNF141	4	331603	378657	proteincoding	1.79586e-24	1.33172e-20	ENST00000240499	5.98621e-25	10.3157	1.19724e-24	0.00990099	rs1960426
ENSG00000041988	THAP3	1	6684928	6695646	proteincoding	3.65332e-17	1.80608e-13	ENST00000054650	1.21777e-17	8.55124	2.43555e-17	0.00990099	rs12069069
ENSG00000197912	SPG7	16	89557127	89624174	proteincoding	1.80866e-09	4.93761e-06	ENST00000611189	5.83438e-11	-6.54792	1.75031e-09	0.00990099	rs1800286
ENSG00000186615	KTN1-AS1	14	55963504	56047786	lncRNA	1.99755e-09	4.93761e-06	ENST00000554558	6.6585e-10	6.174	1.3317e-09	0.00990099	rs8017415
ENSG00000214941	ZSWIM7	17	15879874	15903031	proteincoding	3.30815e-09	7.00902e-06	ENST00000472495	2.36296e-10	6.33568	3.07185e-09	0.00990099	rs7210224
ENSG00000187323	DCC	18	49866567	51062269	proteincoding	6.11008e-09	1.13273e-05	ENST00000442544	6.11008e-09	-5.81372	<1E-300	0.029703	rs11665242
ENSG00000160752	FDPS	1	155278539	155290457	proteincoding	2.97897e-08	4.90901e-05	ENST00000447866	4.96513e-09	-5.84834	2.48257e-08	0.019802	rs12239114
ENSG00000280852		17	58179586	58180023	pseudogene	7.16083e-08	0.000106202	ENST00000634326	7.16083e-08	5.38709	<1E-300	0.00990099	rs7213065
ENSG00000102595	UGGT2	13	96453834	96705736	proteincoding	2.76881e-07	0.000342202	ENST00000376747	5.53763e-08	5.43312	2.21505e-07	0.00990099	rs1930224
ENSG00000261543		15	74445129	74471756	lncRNA	4.15982e-07	0.000474572	ENST00000561647	4.15982e-07	-5.06149	<1E-300	0.00990099	rs3743098
ENSG00000187688	TRPV2	17	16318885	16340317	proteincoding	6.093e-07	0.000645466	ENST00000338560	1.2186e-07	-5.29068	4.8744e-07	0.00990099	rs7210224
ENSG00000235852	AC005540.3	2	191745522	191746785	lncRNA	6.67496e-07	0.000659975	ENST00000413911	6.67496e-07	-4.97059	<1E-300	0.019802	rs13412750
ENSG00000219061	TRIM51FP	11	49854692	49860872	pseudogene	2.72337e-06	0.0022439	ENST00000526452	2.72337e-06	4.69065	<1E-300	0.00990099	rs10769641
ENSG00000134222	PSRC1	1	109822178	109825808	proteincoding	4.34378e-06	0.00322113	ENST00000418914	4.34396e-07	-5.05323	3.90957e-06	0.00990099	rs919958
ENSG00000245526	MIR9-2HG	5	87704799	87987130	lncRNA	4.23184e-06	0.00322113	ENST00000664240	1.83157e-06	-4.77117	1.09894e-05	0.00990099	rs6882046
ENSG00000225793	TMEM30A-DT	6	75993867	76047643	lncRNA	7.44234e-06	0.00479902	ENST00000661161	1.8607e-06	4.76799	5.58209e-06	0.049505	rs10806039
ENSG00000176731	RBIS	8	86126283	86132650	proteincoding	1.29498e-05	0.00768231	ENST00000612977	1.68891e-06	-4.78748	1.18224e-05	0.019802	rs2132589
ENSG00000170946	DNAJC24	11	31391387	31454382	proteincoding	1.57036e-05	0.0089577	ENST00000465995	7.86342e-06	-4.46887	7.86342e-06	0.019802	rs7942007
ENSG00000127948	POR	7	75528518	75616173	proteincoding	2.10245e-05	0.00999161	ENST00000461988	4.2839e-06	4.59711	1.71356e-05	0.039604	rs3815455
ENSG00000279726		5	140165283	140208134	lncRNA	2.01271e-05	0.00999161	ENST00000624176	1.00661e-05	4.41575	1.00661e-05	0.039604	rs7268
ENSG00000131469	RPL27	17	41150290	41154976	proteincoding	2.07465e-05	0.00999161	ENST00000589913	1.03754e-05	4.4092	1.03754e-05	0.00990099	rs323496
ENSG00000126351	THRA	17	38214543	38250120	proteincoding	2.09197e-05	0.00999161	ENST00000578218	1.15884e-05	-4.38519	1.93305e-05	0.039604	rs7502233	1
ENSG00000175161	CADM2	3	85008140	86123579	proteincoding	2.48338e-05	0.0108326	ENST00000383699	1.24184e-05	4.37011	1.24184e-05	0.029703	rs12495178
ENSG00000182858	ALG12	22	50293877	50312086	proteincoding	2.46191e-05	0.0108326	ENST00000330817	2.46191e-05	4.21826	<1E-300	0.00990099	rs2144251
ENSG00000278133		16	31133556	31135385	lncRNA	3.06713e-05	0.0129645	ENST00000613584	1.5368e-05	-4.32335	1.5368e-05	0.029703	rs8058961
ENSG00000204657	OR2H2	6	29552898	29558277	proteincoding	3.14694e-05	0.0129645	ENST00000641840	3.14694e-05	4.16256	<1E-300	0.00990099	rs2267633
ENSG00000110921	MVK	12	110011060	110035930	proteincoding	3.63928e-05	0.0142037	ENST00000392727	1.22075e-05	-4.37385	2.4415e-05	0.00990099	rs11067376
ENSG00000254489	MPPED2-AS1	11	30605480	30668876	lncRNA	4.17262e-05	0.0158677	ENST00000531002	4.17262e-05	4.09771	<1E-300	0.00990099	rs7119684
ENSG00000217930	PAM16	16	4381550	4405608	proteincoding	5.48565e-05	0.0200619	ENST00000318059	5.48565e-05	-4.03391	<1E-300	0.00990099	rs9931084
ENSG00000152932	RAB3C	5	57878048	58155221	proteincoding	5.54607e-05	0.0200619	ENST00000282878	5.54607e-05	-4.03134	<1E-300	0.019802	rs7720815
ENSG00000065833	ME1	6	83920121	84140770	proteincoding	6.38249e-05	0.0225378	ENST00000369705	6.38249e-05	-3.9982	<1E-300	0.019802	rs12193281
ENSG00000115419	GLS	2	191745547	191830278	proteincoding	7.02367e-05	0.0242251	ENST00000417154	6.15844e-05	-4.00666	0.000123169	0.00990099	rs1921907
ENSG00000149179	CSTPP1	11	46958240	47185936	proteincoding	7.52556e-05	0.0242634	ENST00000278460	1.39765e-05	4.34423	6.98823e-05	0.029703	rs2293579
ENSG00000267769		19	4454011	4455283	lncRNA	7.69727e-05	0.024289	ENST00000592034	7.69727e-05	-3.95364	<1E-300	0.00990099	rs34080966
ENSG00000147679	UTP23	8	117778744	117861702	proteincoding	8.79329e-05	0.0271694	ENST00000517820	1.33515e-05	4.35426	8.01092e-05	0.019802	rs4565487
ENSG00000141458	NPC1	18	21086148	21166470	proteincoding	9.66174e-05	0.0280967	ENST00000269228	1.38314e-05	4.34652	8.29885e-05	0.019802	rs7239575
ENSG00000141378	PTRH2	17	57751997	57784987	proteincoding	9.37433e-05	0.0280967	ENST00000579915	4.68983e-05	4.07057	4.68983e-05	0.019802	rs7221185
ENSG00000183726	TMEM50A	1	25664808	25688852	proteincoding	0.000102717	0.0290646	ENST00000374358	3.42179e-05	4.14341	6.84359e-05	0.00990099	rs213624
ENSG00000287245		11	109817249	109875212	lncRNA	0.000103865	0.0290646	ENST00000663040	0.000103865	-3.88138	<1E-300	0.019802	rs7102152
ENSG00000163832	ELP6	3	47537130	47555202	proteincoding	0.00012858	0.0334557	ENST00000461208	0.00012858	-3.82916	<1E-300	0.00990099	rs4858867
ENSG00000182628	SKA2	17	57187218	57232621	proteincoding	0.00017035	0.0425474	ENST00000330137	3.0787e-05	-4.16757	0.000153935	0.00990099	rs9303403
ENSG00000225206	MIR137HG	1	98399030	98520273	lncRNA	0.000172129	0.0425474	ENST00000424528	6.61403e-05	3.98976	0.000132281	0.00990099	rs11804556
ENSG00000126215	XRCC3	14	104163946	104181841	proteincoding	0.000171517	0.0425474	ENST00000555055	0.000171517	-3.75765	<1E-300	0.00990099	rs8007903
ENSG00000146109	ABT1	6	26597181	26600967	proteincoding	0.000179964	0.043755	ENST00000274849	0.000179964	3.7456	<1E-300	0.049505	rs707901
ENSG00000197472	ZNF695	1	247108849	247171395	proteincoding	0.000197451	0.0464825	ENST00000339986	0.000197451	-3.72226	<1E-300	0.029703	rs4506496

### Sheet: S9B
Table S9B. FDR-significant isoform-level transcriptome-wide associations with suicide attempt in adult frontal cortex.
Ensembl gene ID	Gene symbol	CHR	Start	End	Type	Screening P	Screening adjusted P	Driver isoform	Driver P	Driver Z	Confirmation P	Permutation P	Top GWAS SNP	PIP
ENSG00000183647	ZNF530	19	58111253	58124090	proteincoding	5.60194e-180	8.31104e-176	ENST00000597864	5.60194e-180	28.6063	<1E-300	0.00990099	rs10411904
ENSG00000125246	CLYBL	13	100258923	100561713	proteincoding	6.68201e-62	4.95672e-58	ENST00000376355	2.22734e-62	16.6683	4.45468e-62	0.00990099	rs4772236
ENSG00000102595	UGGT2	13	96453834	96705736	proteincoding	8.87814e-40	3.2929e-36	ENST00000376747	1.77563e-40	13.3198	7.10251e-40	0.00990099	rs7336088
ENSG00000105738	SIPA1L3	19	38397848	38699009	proteincoding	2.46538e-20	7.31526e-17	ENST00000600919	2.46538e-20	-9.23998	<1E-300	0.00990099	rs1402468
ENSG00000137413	TAF8	6	42018251	42055199	proteincoding	7.51875e-15	1.59355e-11	ENST00000372978	1.49914e-15	7.97702	5.99657e-15	0.00990099	rs2492925
ENSG00000041988	THAP3	1	6684928	6695646	proteincoding	1.04431e-11	1.72149e-08	ENST00000054650	3.48102e-12	-6.95679	6.96204e-12	0.00990099	rs9988463
ENSG00000090238	YPEL3	16	30103635	30108236	proteincoding	1.4393e-10	2.13534e-07	ENST00000398841	4.79766e-11	-6.57708	9.59532e-11	0.029703	rs8060511
ENSG00000102882	MAPK3	16	30125426	30134827	proteincoding	6.59722e-09	8.89785e-06	ENST00000395202	1.31944e-09	-6.06501	5.27777e-09	0.019802	rs8060511
ENSG00000170946	DNAJC24	11	31391387	31454382	proteincoding	9.96854e-09	1.23244e-05	ENST00000465995	4.98428e-09	-5.8477	4.98428e-09	0.00990099	rs7942007
ENSG00000250616	YPEL3-DT	16	30107684	30116514	lncRNA	2.20621e-08	2.18209e-05	ENST00000515455	2.20621e-08	-5.595	<1E-300	0.019802	rs9928448
ENSG00000279602		17	41437401	41438729	lncRNA	2.12178e-07	0.000185169	ENST00000624705	2.12178e-07	5.18834	<1E-300	0.00990099	rs382571
ENSG00000115602	IL1RL1	2	102927962	102968497	proteincoding	2.99175e-07	0.000246586	ENST00000311734	7.47937e-08	-5.37926	2.24381e-07	0.00990099	rs2310303
ENSG00000182858	ALG12	22	50293877	50312086	proteincoding	3.25255e-07	0.000253973	ENST00000330817	3.25255e-07	5.10819	<1E-300	0.00990099	rs3091400
ENSG00000173540	GMPPB	3	49754277	49761406	proteincoding	5.92039e-07	0.000439175	ENST00000308388	1.78375e-07	-5.22057	5.35124e-07	0.029703	rs1352889
ENSG00000169217	CD2BP2	16	30362094	30366629	proteincoding	6.364e-07	0.000449601	ENST00000305596	6.364e-07	-4.97983	<1E-300	0.049505	rs8060511
ENSG00000205581	HMGN1	21	40714241	40721573	proteincoding	8.13572e-07	0.000524789	ENST00000288344	7.25001e-06	4.48621	1.45e-05	0.029703	rs2026267
ENSG00000226913	BSN-DT	3	49571886	49591807	lncRNA	8.62439e-07	0.000533131	ENST00000421598	8.62439e-07	4.92068	<1E-300	0.029703	rs9870858
ENSG00000149925	ALDOA	16	30075485	30081778	proteincoding	1.45979e-06	0.000866297	ENST00000642816	1.45979e-06	-4.81666	<1E-300	0.039604	rs8060511
ENSG00000185658	BRWD1	21	40556102	40693485	proteincoding	1.70339e-06	0.000971978	ENST00000341322	5.69604e-07	5.00125	1.13921e-06	0.019802	rs2026267
ENSG00000103111	MON1B	16	77224732	77236295	proteincoding	1.79986e-06	0.000988989	ENST00000567291	3.97488e-07	5.07016	1.58995e-06	0.029703	rs3743761
ENSG00000144535	DIS3L2	2	232825955	233209060	proteincoding	3.50122e-06	0.00162325	ENST00000434477	3.51035e-05	4.13755	5.87167e-06	0.019802	rs1108677	1
ENSG00000227192	RP1-45I4.3	6	143360561	143363461	lncRNA	4.55945e-06	0.00204982	ENST00000454588	4.55945e-06	-4.5841	<1E-300	0.00990099	rs3804527
ENSG00000125447	GGA3	17	73232694	73258444	proteincoding	7.78352e-06	0.00339636	ENST00000621870	1.55855e-06	-4.80358	6.2342e-06	0.00990099	rs11657106
ENSG00000132749	TESMIN	11	68474908	68518988	proteincoding	9.77507e-06	0.00391954	ENST00000443940	9.77507e-06	-4.42209	<1E-300	0.00990099	rs7103254
ENSG00000284648		4	9534048	9534266	pseudogene	1.33057e-05	0.00493508	ENST00000641197	1.33057e-05	4.35502	<1E-300	0.019802	rs10939679
ENSG00000128487	SPECC1	17	19912178	20222339	proteincoding	1.43777e-05	0.00520264	ENST00000581973	1.19817e-06	-4.85594	1.31798e-05	0.00990099	rs1034904
ENSG00000175161	CADM2	3	85008140	86123579	proteincoding	2.20405e-05	0.00695728	ENST00000383699	1.1028e-05	-4.39597	1.1028e-05	0.039604	rs9310004
ENSG00000214194	SMIM30	7	112756773	112758615	proteincoding	2.20231e-05	0.00695728	ENST00000397764	2.20231e-05	-4.24333	<1E-300	0.029703	rs2035980
ENSG00000174547	MRPL11	11	66202546	66234209	proteincoding	2.46383e-05	0.00761528	ENST00000310999	1.23211e-05	4.37183	1.23211e-05	0.019802	rs1671062
ENSG00000138078	PREPL	2	44543420	44589001	proteincoding	2.59696e-05	0.00786296	ENST00000425263	4.34012e-06	4.59439	2.17006e-05	0.00990099	rs7560807
ENSG00000169925	BRD3	9	136895427	136933657	proteincoding	3.5051e-05	0.00975453	ENST00000303407	1.50225e-08	5.66131	2.51068e-05	0.029703	rs10858298	1
ENSG00000276087		2	24347236	24413305	proteincoding	3.52248e-05	0.00975453	ENST00000610442	3.52248e-05	4.13676	<1E-300	0.00990099	rs4665588
ENSG00000171747	LGALS4	19	39292311	39303585	proteincoding	3.55045e-05	0.00975453	ENST00000307751	3.55045e-05	4.13494	<1E-300	0.00990099	rs6508822
ENSG00000185437	SH3BGR	21	40817781	40887433	proteincoding	4.70701e-05	0.0120402	ENST00000333634	6.77064e-06	-4.50077	4.06238e-05	0.049505	rs2837029
ENSG00000234688	CACNG2-DT	22	37099622	37149094	lncRNA	5.05707e-05	0.0127164	ENST00000430281	5.05707e-05	-4.05297	<1E-300	0.039604	rs4821513
ENSG00000025293	PHF20	20	34359896	34538292	proteincoding	5.78758e-05	0.0143108	ENST00000617560	5.78758e-05	-4.02131	<1E-300	0.00990099	rs4812383
ENSG00000263620		17	8054134	8066293	proteincoding	7.03486e-05	0.0168337	ENST00000498285	7.03486e-05	3.9751	<1E-300	0.019802	rs8067606
ENSG00000119787	ATL2	2	38521096	38604427	proteincoding	8.02656e-05	0.0186066	ENST00000378954	8.02656e-05	3.94361	<1E-300	0.049505	rs11883614
ENSG00000261543		15	74445129	74471756	lncRNA	8.65001e-05	0.0197433	ENST00000561647	8.65001e-05	-3.92564	<1E-300	0.00990099	rs11854876
ENSG00000279347		8	120850976	120852625	other	0.000106537	0.0235908	ENST00000623964	0.000106537	-3.8752	<1E-300	0.00990099	rs7832755
ENSG00000167985	SDHAF2	11	61197514	61214311	proteincoding	0.000109666	0.0239266	ENST00000536250	3.09559e-05	4.16632	9.36876e-05	0.019802	rs3741265	1
ENSG00000100567	PSMA3	14	58711561	58738730	proteincoding	0.000111424	0.0239578	ENST00000557508	0.000111424	-3.86427	<1E-300	0.019802	rs6573194
ENSG00000139220	PPFIA2	12	81651754	82153332	proteincoding	0.000118066	0.0246709	ENST00000548670	2.44605e-05	-4.21972	9.78422e-05	0.00990099	rs2895868
ENSG00000276116	FUT8-AS1	14	65877486	65879408	lncRNA	0.000124609	0.0253247	ENST00000621019	0.000124609	3.83688	<1E-300	0.00990099	rs12431420
ENSG00000271860		6	97731144	98910978	lncRNA	0.000127659	0.0255939	ENST00000667070	0.000127659	-3.83093	<1E-300	0.00990099	rs1386550
ENSG00000253553		8	89338966	89982906	lncRNA	0.000130177	0.02565	ENST00000667081	2.61965e-05	4.20424	0.000104786	0.039604	rs821109
ENSG00000161956	SENP3	17	7465236	7475287	proteincoding	0.000134038	0.0258258	ENST00000610454	3.35136e-05	4.14818	0.000100541	0.00990099	rs3027160
ENSG00000138769	CDKL2	4	76501706	76555900	proteincoding	0.000138569	0.026304	ENST00000429927	8.24696e-05	-3.93711	8.24696e-05	0.019802	rs6852678
ENSG00000160325	CACFD1	9	136325087	136335970	proteincoding	0.000148253	0.0268855	ENST00000489519	7.41987e-05	-3.9624	7.41987e-05	0.00990099	rs11787841
ENSG00000156603	MED19	11	57471182	57479693	proteincoding	0.000148599	0.0268855	ENST00000645681	0.000148599	3.7934	<1E-300	0.019802	rs631791
ENSG00000170667	RASA4B	7	102120423	102158224	proteincoding	0.000156077	0.027259	ENST00000467351	2.60212e-05	-4.20576	0.000130106	0.00990099	rs2215040
ENSG00000104853	CLPTM1	19	45457842	45496599	proteincoding	0.000175956	0.0296646	ENST00000588274	4.39723e-05	4.08555	0.000131917	0.00990099	rs10408179
ENSG00000112599	GUCA1B	6	42151022	42162694	proteincoding	0.000198237	0.0326783	ENST00000230361	0.000198237	3.72125	<1E-300	0.00990099	rs2492925
ENSG00000163040	CCDC74A	2	132285248	132291239	proteincoding	0.000211488	0.0341047	ENST00000409856	0.000111743	-3.86357	0.000111743	0.00990099	rs1852558
ENSG00000258636	LRFN5-DT	14	42031376	42075195	lncRNA	0.000215027	0.0343026	ENST00000661475	0.000107451	-3.87312	0.000107451	0.049505	rs8015100
ENSG00000287071	CDRT15P4	2	132523760	132524794	pseudogene	0.000222317	0.034719	ENST00000481510	0.000222317	3.69221	<1E-300	0.00990099	rs1852558
ENSG00000186615	KTN1-AS1	14	55963504	56047786	lncRNA	0.000233297	0.0356824	ENST00000554558	7.8032e-05	3.95037	0.000156064	0.00990099	rs1959088
ENSG00000244041	LINC01011	6	2988201	2991407	lncRNA	0.000237325	0.0359281	ENST00000605901	0.000118804	3.84858	0.000118804	0.049505	rs17300141
ENSG00000144034	TPRKB	2	73956231	73964527	proteincoding	0.000253759	0.0376478	ENST00000497464	4.40931e-05	4.08491	0.000220466	0.019802	rs2421676
ENSG00000178028	DMAP1	1	44679127	44686353	proteincoding	0.00025375	0.0376478	ENST00000372289	0.000126705	-3.83278	0.000126705	0.019802	rs17414912
ENSG00000083168	KAT6A	8	41786997	41909512	proteincoding	0.000260791	0.0379322	ENST00000647746	0.000232968	3.68029	0.000232968	0.00990099	rs13260358
ENSG00000070081	NUCB2	11	17229700	17371527	proteincoding	0.000267401	0.0385161	ENST00000532240	0.000136658	3.81414	0.000136658	0.029703	rs2285676
ENSG00000272103		5	36861838	36867340	lncRNA	0.00027227	0.0388404	ENST00000605892	0.00027227	-3.64035	<1E-300	0.029703	rs17312211
ENSG00000141258	SGSM2	17	2240792	2284352	proteincoding	0.000279556	0.0391272	ENST00000572841	4.6584e-05	4.07214	0.00023292	0.00990099	rs2429916
ENSG00000272894	MIOS-DT	7	7589735	7606643	lncRNA	0.000293095	0.0406388	ENST00000609497	0.000293095	3.62133	<1E-300	0.00990099	rs11772919
ENSG00000173209	AHSA2P	2	61404674	61413921	pseudogene	0.000316975	0.0427513	ENST00000491217	2.88567e-05	-4.18231	0.000288567	0.049505	rs7598252
ENSG00000168994	PXDC1	6	3722848	3751947	proteincoding	0.000322274	0.0430744	ENST00000485986	0.000322274	3.5967	<1E-300	0.00990099	rs17300141
ENSG00000168913	ENHO	9	34521041	34522988	proteincoding	0.000335411	0.04443	ENST00000399775	0.000335411	-3.58629	<1E-300	0.019802	rs10116264
ENSG00000168490	PHYHIP	8	22077216	22089614	proteincoding	0.000373164	0.0485637	ENST00000321613	0.000187289	3.73557	0.000187289	0.019802	rs12541504
ENSG00000204764	RANBP17	5	170288874	170727019	proteincoding	0.000373093	0.0485637	ENST00000443155	0.000212152	3.70409	0.000212152	0.00990099	rs2287893
ENSG00000242574	HLA-DMB	6	32902406	32908805	proteincoding	0.000379972	0.0490197	ENST00000498020	0.000379972	3.55362	<1E-300	0.029703	rs1426713

### Sheet: S9C
Table S9C. FDR-significant isoform-level transcriptome-wide associations with suicidality spectrum in adult frontal cortex.
Ensembl gene ID	Gene symbol	CHR	Start	End	Type	Screening P	Screening adjusted P	Driver isoform	Driver P	Driver Z	Confirmation P	Permutation P	Top GWAS SNP	PIP
ENSG00000125246	CLYBL	13	100258923	100561713	proteincoding	3.7352e-127	5.54079e-123	ENST00000376355	1.24507e-127	24.0334	2.49013e-127	0.00990099	rs3809370
ENSG00000102595	UGGT2	13	96453834	96705736	proteincoding	1.77825e-38	8.79287e-35	ENST00000376747	3.55651e-39	13.0941	1.4226e-38	0.00990099	rs1930224
ENSG00000187323	DCC	18	49866567	51062269	proteincoding	2.8992e-12	8.60135e-09	ENST00000442544	2.89919e-12	-6.98253	<1E-300	0.029703	rs11665242
ENSG00000182858	ALG12	22	50293877	50312086	proteincoding	9.916e-12	2.45157e-08	ENST00000330817	9.91603e-12	6.80772	<1E-300	0.00990099	rs761878
ENSG00000279602		17	41437401	41438729	lncRNA	1.11459e-10	2.36197e-07	ENST00000624705	1.11459e-10	6.45053	<1E-300	0.00990099	rs382571
ENSG00000261543		15	74445129	74471756	lncRNA	9.21575e-10	1.70883e-06	ENST00000561647	9.21575e-10	-6.12243	<1E-300	0.00990099	rs3743098
ENSG00000170946	DNAJC24	11	31391387	31454382	proteincoding	1.78265e-09	2.64438e-06	ENST00000465995	8.91325e-10	-6.12775	8.91325e-10	0.00990099	rs7942007
ENSG00000105738	SIPA1L3	19	38397848	38699009	proteincoding	3.18513e-09	4.29529e-06	ENST00000600919	3.18513e-09	-5.92176	<1E-300	0.00990099	rs3760884
ENSG00000197912	SPG7	16	89557127	89624174	proteincoding	3.72286e-09	4.60208e-06	ENST00000611189	1.20092e-10	-6.43922	3.60277e-09	0.00990099	rs1800286
ENSG00000090238	YPEL3	16	30103635	30108236	proteincoding	6.50503e-09	6.89255e-06	ENST00000398841	2.16835e-09	-5.98467	4.3367e-09	0.019802	rs7200879
ENSG00000186615	KTN1-AS1	14	55963504	56047786	lncRNA	8.17258e-09	7.577e-06	ENST00000554558	2.72421e-09	5.94741	5.44842e-09	0.00990099	rs8017415
ENSG00000204657	OR2H2	6	29552898	29558277	proteincoding	3.51656e-08	2.89804e-05	ENST00000641840	3.51656e-08	5.51356	<1E-300	0.00990099	rs362518
ENSG00000185658	BRWD1	21	40556102	40693485	proteincoding	3.84588e-08	3.00262e-05	ENST00000341322	1.28398e-08	5.68818	2.56795e-08	0.00990099	rs2026267
ENSG00000138107	ACTR1A	10	104221638	104262469	proteincoding	4.89333e-08	3.62938e-05	ENST00000494549	2.4495e-08	-5.57682	7.20393e-08	0.029703	rs11596235	1
ENSG00000235852	AC005540.3	2	191745522	191746785	lncRNA	2.50018e-07	0.00016858	ENST00000413911	2.50018e-07	-5.15769	<1E-300	0.039604	rs13412750
ENSG00000171206	TRIM8	10	104402260	104422546	proteincoding	2.73382e-07	0.000176319	ENST00000643721	2.73382e-07	-5.14093	<1E-300	0.019802	rs11596235
ENSG00000138111	MFSD13A	10	104221152	104236802	proteincoding	2.92485e-07	0.00018078	ENST00000469294	7.31795e-08	-5.38318	2.19538e-07	0.049505	rs2296580
ENSG00000126214	KLC1	14	104028233	104180586	proteincoding	3.57472e-07	0.000185777	ENST00000348520	2.99197e-08	5.54191	3.29117e-07	0.019802	rs10133111
ENSG00000149922	TBX6	16	30097114	30103245	proteincoding	3.63189e-07	0.000185777	ENST00000553607	1.81596e-07	-5.21725	1.81596e-07	0.029703	rs7200879
ENSG00000048405	ZNF800	7	126986844	127071978	proteincoding	3.57006e-07	0.000185777	ENST00000393312	3.57006e-07	-5.09056	<1E-300	0.00990099	rs3757790
ENSG00000280852		17	58179586	58180023	pseudogene	7.10848e-07	0.000329523	ENST00000634326	7.10848e-07	4.95838	<1E-300	0.029703	rs8072050
ENSG00000102882	MAPK3	16	30125426	30134827	proteincoding	1.04084e-06	0.000455373	ENST00000395202	2.08168e-07	-5.19189	8.32674e-07	0.00990099	rs36063822
ENSG00000131469	RPL27	17	41150290	41154976	proteincoding	1.04373e-06	0.000455373	ENST00000589913	5.21865e-07	5.01809	5.21865e-07	0.00990099	rs382571
ENSG00000134222	PSRC1	1	109822178	109825808	proteincoding	1.20322e-06	0.00050996	ENST00000418914	1.20358e-07	-5.29295	1.08322e-06	0.00990099	rs1149175
ENSG00000250616	YPEL3-DT	16	30107684	30116514	lncRNA	1.25437e-06	0.000516871	ENST00000515455	1.25437e-06	-4.84685	<1E-300	0.039604	rs7204797
ENSG00000226913	BSN-DT	3	49571886	49591807	lncRNA	1.35797e-06	0.000544437	ENST00000421598	1.35797e-06	4.83108	<1E-300	0.039604	rs9870858
ENSG00000128534	LSM8	7	117824198	117844089	proteincoding	2.1271e-06	0.000795162	ENST00000249299	7.09032e-07	4.95887	1.41806e-06	0.039604	rs989996
ENSG00000258636	LRFN5-DT	14	42031376	42075195	lncRNA	2.36284e-06	0.000834532	ENST00000661475	1.18142e-06	-4.85873	1.18142e-06	0.019802	rs8015100
ENSG00000126215	XRCC3	14	104163946	104181841	proteincoding	2.53483e-06	0.000843228	ENST00000555055	2.53483e-06	-4.70531	<1E-300	0.00990099	rs8007903
ENSG00000025293	PHF20	20	34359896	34538292	proteincoding	2.55799e-06	0.000843228	ENST00000617560	2.55799e-06	-4.70345	<1E-300	0.00990099	rs6088832
ENSG00000245526	MIR9-2HG	5	87704799	87987130	lncRNA	2.68149e-06	0.000864723	ENST00000664240	3.89185e-07	-5.07417	2.33511e-06	0.029703	rs6882046
ENSG00000168913	ENHO	9	34521041	34522988	proteincoding	2.81343e-06	0.000887967	ENST00000399775	2.81343e-06	-4.68399	<1E-300	0.029703	rs10116264
ENSG00000203799	CCDC162P	6	109505158	109676249	pseudogene	2.93647e-06	0.000907493	ENST00000473454	1.4683e-06	-4.8155	1.4683e-06	0.049505	rs2275650
ENSG00000177679	SRRM3	7	75831214	75916605	proteincoding	3.04091e-06	0.000920587	ENST00000611745	1.05661e-05	4.40525	1.05661e-05	0.049505	rs7797781
ENSG00000171747	LGALS4	19	39292311	39303585	proteincoding	3.9989e-06	0.00116313	ENST00000307751	3.9989e-06	4.61144	<1E-300	0.00990099	rs1725489
ENSG00000267002		17	41300383	41323054	lncRNA	4.45774e-06	0.00127166	ENST00000590740	4.45774e-06	4.58881	<1E-300	0.00990099	rs382571
ENSG00000267681		17	41296973	41297272	pseudogene	4.9176e-06	0.00137637	ENST00000464237	4.9176e-06	4.56827	<1E-300	0.029703	rs382571
ENSG00000188554	NBR1	17	41322498	41363708	proteincoding	5.19365e-06	0.00142671	ENST00000341165	5.49383e-05	-4.03356	5.49383e-05	0.039604	rs382571
ENSG00000287841		4	97754338	97779051	lncRNA	6.7836e-06	0.00179693	ENST00000659448	6.7836e-06	4.50037	<1E-300	0.039604	rs10015873
ENSG00000234688	CACNG2-DT	22	37099622	37149094	lncRNA	7.1262e-06	0.00185456	ENST00000430281	7.1262e-06	-4.48988	<1E-300	0.00990099	rs4821512
ENSG00000104853	CLPTM1	19	45457842	45496599	proteincoding	8.63998e-06	0.00210107	ENST00000588274	2.15968e-06	4.73788	6.47903e-06	0.00990099	rs10408179
ENSG00000185437	SH3BGR	21	40817781	40887433	proteincoding	9.04634e-06	0.00213005	ENST00000333634	1.30123e-06	-4.83957	7.80738e-06	0.019802	rs2837029
ENSG00000126777	KTN1	14	56025790	56168244	proteincoding	9.19664e-06	0.00213161	ENST00000554831	1.32628e-06	4.83577	7.95769e-06	0.049505	rs3736877
ENSG00000110921	MVK	12	110011060	110035930	proteincoding	1.00954e-05	0.00230392	ENST00000392727	3.37353e-06	-4.64666	6.74706e-06	0.049505	rs7313797
ENSG00000006071	ABCC8	11	17414045	17498441	proteincoding	1.15552e-05	0.00259713	ENST00000682199	8.26303e-07	4.92905	1.07419e-05	0.019802	rs10741741
ENSG00000177479	ARIH2	3	48956254	49023815	proteincoding	1.58464e-05	0.00345685	ENST00000465217	2.34603e-06	4.72107	1.40762e-05	0.039604	rs11130184
ENSG00000173209	AHSA2P	2	61404674	61413921	pseudogene	1.71911e-05	0.00369583	ENST00000491217	1.56415e-06	-4.80286	1.56415e-05	0.029703	rs7598252
ENSG00000123836	PFKFB2	1	207207711	207254369	proteincoding	1.74492e-05	0.00369773	ENST00000367079	8.72573e-06	4.44656	8.72573e-06	0.039604	rs10864035
ENSG00000234127	TRIM26	6	30152232	30181204	proteincoding	2.00231e-05	0.00401383	ENST00000454678	4.03213e-06	4.60972	1.61285e-05	0.019802	rs362518
ENSG00000272894	MIOS-DT	7	7589735	7606643	lncRNA	2.12174e-05	0.00419653	ENST00000609497	2.12174e-05	4.25168	<1E-300	0.00990099	rs6463790
ENSG00000000971	CFH	1	196620884	196721606	proteincoding	2.28029e-05	0.00445076	ENST00000367429	6.94883e-06	-4.49525	2.08465e-05	0.019802	rs7535696
ENSG00000156603	MED19	11	57471182	57479693	proteincoding	3.61356e-05	0.00638138	ENST00000645681	3.61356e-05	4.13089	<1E-300	0.019802	rs2847308
ENSG00000254531		4	102268890	102270593	lncRNA	4.61273e-05	0.00753564	ENST00000529296	2.73171e-05	-4.19475	2.73171e-05	0.019802	rs1365381
ENSG00000167985	SDHAF2	11	61197514	61214311	proteincoding	5.06556e-05	0.00799388	ENST00000536250	3.21698e-05	4.15754	4.08038e-05	0.019802	rs3741265	1
ENSG00000168994	PXDC1	6	3722848	3751947	proteincoding	5.25598e-05	0.00820708	ENST00000485986	5.25598e-05	4.04394	<1E-300	0.00990099	rs17300141
ENSG00000244239	ICA1-AS1	7	8301027	8308911	lncRNA	5.51587e-05	0.00852316	ENST00000458624	5.51587e-05	4.03262	<1E-300	0.029703	rs6463790
ENSG00000225206	MIR137HG	1	98399030	98520273	lncRNA	7.53974e-05	0.0110737	ENST00000424528	2.55983e-05	4.20946	5.11966e-05	0.019802	rs11804556
ENSG00000217930	PAM16	16	4381550	4405608	proteincoding	7.50023e-05	0.0110737	ENST00000318059	7.50023e-05	-3.95983	<1E-300	0.00990099	rs6500602
ENSG00000157353	FCSK	16	70488498	70514177	proteincoding	7.72372e-05	0.0112327	ENST00000288078	7.72372e-05	3.95281	<1E-300	0.029703	rs1609869
ENSG00000250903	GMDS-DT	6	2245465	2526210	lncRNA	8.52874e-05	0.0119354	ENST00000663428	6.09963e-06	-4.52291	7.92951e-05	0.00990099	rs9328086
ENSG00000078114	NEBL	10	21068902	21581940	proteincoding	9.48795e-05	0.0129123	ENST00000675114	1.58357e-05	4.31673	7.91787e-05	0.019802	rs1528183
ENSG00000279726		5	140165283	140208134	lncRNA	0.000100824	0.0134741	ENST00000624176	5.04142e-05	4.0537	5.04142e-05	0.029703	rs185123
ENSG00000181274	FRAT2	10	99092254	99094486	proteincoding	0.000103667	0.0136088	ENST00000371019	0.000103667	3.88185	<1E-300	0.039604	rs7078288
ENSG00000156052	GNAQ	9	80331013	80646727	proteincoding	0.000108285	0.0139678	ENST00000286548	0.000108285	-3.87124	<1E-300	0.029703	rs4745698
ENSG00000135596	MICAL1	6	109765265	109787171	proteincoding	0.000115074	0.0146374	ENST00000456101	4.22549e-05	4.09479	8.45098e-05	0.039604	rs9480957
ENSG00000125447	GGA3	17	73232694	73258444	proteincoding	0.000118135	0.0147599	ENST00000621870	2.38578e-05	-4.22534	9.54311e-05	0.00990099	rs11657106
ENSG00000074319	TSG101	11	18489883	18548498	proteincoding	0.00011937	0.0147599	ENST00000536719	0.00011937	-3.84742	<1E-300	0.039604	rs16935476
ENSG00000196502	SULT1A1	16	28616517	28621365	proteincoding	0.000124857	0.014817	ENST00000350842	1.81646e-05	4.28633	0.000108988	0.039604	rs2726034
ENSG00000138078	PREPL	2	44543420	44589001	proteincoding	0.000124798	0.014817	ENST00000425263	2.0947e-05	4.25455	0.000104735	0.00990099	rs7560807
ENSG00000204301	NOTCH4	6	32162620	32191844	proteincoding	0.000122363	0.014817	ENST00000491215	3.05895e-05	4.16903	9.17685e-05	0.019802	rs499691
ENSG00000273487		1	92654794	92656264	lncRNA	0.000139469	0.0161258	ENST00000609675	0.000139469	3.80911	<1E-300	0.039604	rs560389
ENSG00000269945		14	71685817	71689441	lncRNA	0.00014019	0.0161258	ENST00000602396	0.00014019	3.80783	<1E-300	0.039604	rs718854
ENSG00000115042	FAHD2A	2	96068456	96082364	proteincoding	0.00014169	0.016168	ENST00000447036	4.73094e-05	4.06854	9.46189e-05	0.049505	rs1168976
ENSG00000149485	FADS1	11	61567099	61596790	proteincoding	0.000171953	0.0188209	ENST00000350997	4.39513e-05	4.08566	0.000175805	0.00990099	rs3741265
ENSG00000079387	SENP1	12	48433567	48499862	proteincoding	0.000182313	0.0197404	ENST00000549595	0.000182313	3.74234	<1E-300	0.00990099	rs4760622
ENSG00000253553		8	89338966	89982906	lncRNA	0.000185204	0.0197648	ENST00000667081	3.72242e-05	4.12407	0.000148897	0.019802	rs16884251
ENSG00000085365	SCAMP1	5	77656435	77776562	proteincoding	0.000191217	0.019945	ENST00000511551	9.56278e-05	3.90143	9.56278e-05	0.00990099	rs4704495
ENSG00000114544	SLC41A3	3	125725200	125820404	proteincoding	0.00019227	0.019945	ENST00000346785	0.000109492	-3.86853	0.00059722	0.00990099	rs11716991	1
ENSG00000170837	GPR27	3	71803006	71805647	proteincoding	0.000199212	0.0203801	ENST00000304411	0.000199212	3.72001	<1E-300	0.019802	rs6549391
ENSG00000197472	ZNF695	1	247108849	247171395	proteincoding	0.000204427	0.020629	ENST00000339986	0.000204427	-3.71348	<1E-300	0.049505	rs4926462
ENSG00000139767	SRRM4	12	119419346	119600856	proteincoding	0.000223374	0.0220475	ENST00000267260	0.000112014	-3.86298	0.000112014	0.039604	rs16948230
ENSG00000124920	MYRF	11	61520108	61555990	proteincoding	0.000224428	0.0220475	ENST00000675345	0.00031525	-3.60244	0.00031525	0.00990099	rs174546
ENSG00000197653	DNAH10	12	124246735	124420267	proteincoding	0.000246443	0.0235999	ENST00000492261	0.000246443	-3.66593	<1E-300	0.049505	rs11057397
ENSG00000144535	DIS3L2	2	232825955	233209060	proteincoding	0.000254517	0.0240478	ENST00000434477	0.00279826	2.98907	0.000413659	0.029703	rs12233023	1
ENSG00000048392	RRM2B	8	103216730	103251189	proteincoding	0.000268489	0.0252074	ENST00000251810	0.000134401	3.81825	0.000134401	0.00990099	rs2061299
ENSG00000169925	BRD3	9	136895427	136933657	proteincoding	0.000284737	0.0265211	ENST00000303407	7.14013e-08	5.38761	0.000181488	0.049505	rs11787841	1
ENSG00000160255	ITGB2	21	46305868	46351904	proteincoding	0.000286057	0.0265211	ENST00000397846	9.53168e-05	-3.90221	0.000190634	0.00990099	rs9975249
ENSG00000135587	SMPD2	6	109761927	109765122	proteincoding	0.000289541	0.0266774	ENST00000258052	0.000289541	-3.62448	<1E-300	0.039604	rs12528712
ENSG00000275131	PDE4DIPP2	1	144852443	145075862	pseudogene	0.00030113	0.0275738	ENST00000637601	0.000149799	3.7914	0.000149799	0.00990099	rs835578
ENSG00000242574	HLA-DMB	6	32902406	32908805	proteincoding	0.000326094	0.0294956	ENST00000498020	0.000326094	3.59364	<1E-300	0.019802	rs499691
ENSG00000164053	ATRIP	3	48488114	48509044	proteincoding	0.000353112	0.0311079	ENST00000412052	8.85158e-05	3.92009	0.000265547	0.00990099	rs7651407
ENSG00000167553	TUBA1C	12	49582519	49668383	proteincoding	0.000354421	0.0311079	ENST00000541364	0.00015801	3.77813	0.000316021	0.049505	rs7294973
ENSG00000110917	MLEC	12	121124952	121142085	proteincoding	0.000356502	0.0311079	ENST00000228506	0.000356502	-3.57035	<1E-300	0.039604	rs12313339
ENSG00000218109	KIRREL3-AS3	11	126872805	126875953	lncRNA	0.000360908	0.0313083	ENST00000525678	0.000360908	3.56713	<1E-300	0.019802	rs10893689
ENSG00000275601		15	43934587	43935221	lncRNA	0.000379957	0.0325797	ENST00000621680	0.000379957	3.55363	<1E-300	0.019802	rs12594905
ENSG00000176390	CRLF3	17	29096406	29151710	proteincoding	0.000420918	0.0354767	ENST00000324238	0.000210548	-3.70601	0.000210548	0.039604	rs999798
ENSG00000132749	TESMIN	11	68474908	68518988	proteincoding	0.000434132	0.0361793	ENST00000443940	0.000434132	-3.51842	<1E-300	0.039604	rs7103254
ENSG00000138769	CDKL2	4	76501706	76555900	proteincoding	0.000502815	0.0401009	ENST00000429927	0.000307562	-3.60885	0.000307562	0.00990099	rs6852678
ENSG00000179630	LACC1	13	44453420	44468068	proteincoding	0.000519034	0.0408667	ENST00000441843	0.000260747	-3.65147	0.000260747	0.019802	rs4942254
ENSG00000144619	CNTN4	3	2140497	3099643	proteincoding	0.000523986	0.0408667	ENST00000397461	0.000261993	3.65024	0.000261993	0.00990099	rs9841294
ENSG00000102580	DNAJC3	13	96329393	96447242	proteincoding	0.000517335	0.0408667	ENST00000602402	0.000517335	3.47162	<1E-300	0.049505	rs3848074
ENSG00000104043	ATP8B4	15	50150435	50475014	proteincoding	0.000524985	0.0408667	ENST00000674213	0.000524985	-3.46767	<1E-300	0.019802	rs12915287
ENSG00000260469	INSYN1-AS1	15	74043767	74062954	lncRNA	0.000548726	0.0423948	ENST00000615095	0.000548726	-3.45577	<1E-300	0.019802	rs3743098
ENSG00000145020	AMT	3	49454211	49460118	proteincoding	0.000562068	0.0425695	ENST00000635889	0.000526326	-3.46699	0.000526326	0.029703	rs9834003
ENSG00000177640	CASC2	10	119805790	119969670	lncRNA	0.000579207	0.0430345	ENST00000454857	0.000290089	-3.62399	0.000290089	0.029703	rs10886381
ENSG00000085382	HACE1	6	105175969	105307794	proteincoding	0.000587492	0.0430539	ENST00000518228	8.49159e-05	3.93008	0.000509496	0.019802	rs314262
ENSG00000100024	UPB1	22	24890075	24924358	proteincoding	0.000583563	0.0430539	ENST00000415388	0.000583563	3.43914	<1E-300	0.019802	rs5760444
ENSG00000258232		12	49658939	49667089	lncRNA	0.000589183	0.0430539	ENST00000550468	0.000589183	-3.43655	<1E-300	0.029703	rs7294973
ENSG00000204536	CCHCR1	6	31110216	31126015	proteincoding	0.000617646	0.0443072	ENST00000508852	7.73465e-05	-3.95248	0.000541425	0.029703	rs28732100
ENSG00000170445	HARS1	5	140052620	140071122	proteincoding	0.000618282	0.0443072	ENST00000675763	8.01492e-05	-3.94395	0.000561044	0.00990099	rs185123
ENSG00000226054	MEMO1P1	21	37502787	37503674	pseudogene	0.00063665	0.0454042	ENST00000452572	0.00063665	3.4155	<1E-300	0.00990099	rs1028997
ENSG00000115541	HSPE1	2	198364864	198368173	proteincoding	0.000654473	0.0460116	ENST00000409729	0.000654473	3.40797	<1E-300	0.029703	rs13411968
ENSG00000036257	CUL3	2	225334867	225450114	proteincoding	0.000663751	0.0460841	ENST00000264414	0.000335914	3.5859	0.000335914	0.039604	rs6731785
ENSG00000134243	SORT1	1	109852190	109940540	proteincoding	0.000664823	0.0460841	ENST00000256637	0.000664823	-3.40369	<1E-300	0.039604	rs10858092
ENSG00000257838	OTOAP1	16	22558285	22588003	pseudogene	0.000702331	0.0484576	ENST00000550753	0.000702331	3.38867	<1E-300	0.00990099	rs3785083
ENSG00000130558	OLFM1	9	137967268	138013026	proteincoding	0.000718719	0.0493181	ENST00000392991	0.000183001	-3.7414	0.000549003	0.019802	rs11787841
ENSG00000222014	RAB6C	2	130737239	130740311	proteincoding	0.000737823	0.0499766	ENST00000410061	0.000737823	-3.37512	<1E-300	0.00990099	rs7588843

### Sheet: S10
Table S10. Genetically predicted brain proteins in dorsolateral prefrontal cortex for suicide phenotypes in European descent identified by PWAS using FUSION.
Suicide phenotype	Ensembl gene ID	Gene symbol	Chromosome	Start	End	Z_Meta	P_Meta	Z_Banner	P_Banner	Z_ROSMAP	P_ROSMAP
Suicide ideation	ENSG00000115840	SLC25A12	2	172640880	172864766	6.892	5.492e-12	4.8269	1.39e-06	5.0605	4.18e-07
	ENSG00000106460	TMEM106B	7	12250867	12282993	-6.306	2.872e-10	-4.42212	9.77e-06	-4.62549	3.74e-06
	ENSG00000213689	TREX1	3	48506445	48509044	5.392	6.961e-08	4.1123	3.92e-05	3.7338	0.000189
	ENSG00000124207	CSE1L	20	47662849	47713489	-5.153	2.566e-07	-3.054	0.002258	-4.1556	3.24e-05
	ENSG00000075975	MKRN2	3	12598513	12625212	5.143	2.702e-07	3.6302	0.000283	3.7574	0.000172
	ENSG00000156219	ART3	4	76932337	77033955	5.103	3.341e-07	3.2423	0.00119	3.9702	7.18e-05
	ENSG00000120437	ACAT2	6	160181360	160200144	5	5.735e-07	3.8111	0.000138	3.4624	0.000535
	ENSG00000159231	CBR3	21	37507210	37518864	-4.93	8.206e-07	-3.5175	0.000436	-3.577	0.000348
	ENSG00000160752	FDPS	1	155278539	155290457	-4.923	8.514e-07	-3.5654	0.000363	-3.5352	0.000407
	ENSG00000110514	MADD	11	47290712	47351582	-4.811	1.5e-06	-2.2117	0.02699	-4.31051	1.63e-05
	ENSG00000165912	PACSIN3	11	47199076	47207994	-4.782	1.735e-06	-3.26784	0.00108	-3.56467	0.000364
	ENSG00000145982	FARS2	6	5261277	5771813	4.734	2.203e-06	3.7791	0.000157	3.1634	0.001559
	ENSG00000132330	SCLY	2	238969530	239008054	4.54	5.625e-06	3.30194	0.00096	3.251	0.00115
	ENSG00000159377	PSMB4	1	151372010	151374420	4.314	1.602e-05	3.00199	0.002682	3.1805	0.00147
	ENSG00000125459	MSTO1	1	155579979	155718153	-4.285	1.828e-05	-2.9995	0.002704	-3.1469	0.00165
	ENSG00000095713	CRTAC1	10	99624757	99790585	4.264	2.012e-05	3.86754	0.00011	2.538	0.01115
	ENSG00000198561	CTNND1	11	57520715	57587018	-4.199	2.686e-05	-3.01058	0.00261	-3.03532	0.0024
Suicide attempt	ENSG00000173540	GMPPB	3	49754277	49761384	8.023	1.029e-15	5.7251	1.03e-08	5.8191	5.92e-09
	ENSG00000149927	DOC2A	16	30016830	30034591	-6.567	5.125e-11	-4.6554	3.23e-06	-4.78351	1.72e-06
	ENSG00000041353	RAB27B	18	52385091	52562747	6.406	1.491e-10	5	5.73e-07	4.3584	1.31e-05
	ENSG00000198752	CDC42BPB	14	103398716	103523799	5.529	3.22e-08			5.5288	3.22e-08
	ENSG00000198561	CTNND1	11	57520715	57587018	-5.365	8.102e-08	-2.4509	0.01425	-4.8172	1.46e-06
	ENSG00000147419	CCDC25	8	27590835	27630170	-5.095	3.489e-07	-2.853	0.00433	-4.2208	2.43e-05
	ENSG00000122574	WIPF3	7	29846102	29956682	4.809	1.515e-06	3.5305	0.000415	3.42194	0.000622
	ENSG00000119242	CCDC92	12	124403207	124457378	-4.628	3.694e-06	-3.366	0.000763	-3.31384	0.00092
	ENSG00000174939	ASPHD1	16	29911696	29931185	-4.621	3.815e-06	-3.6568	0.000255	-3.1101	0.00187
	ENSG00000180667	YOD1	1	207217194	207226325	4.432	9.338e-06	3.191	0.00142	3.19563	0.001395
	ENSG00000119711	ALDH6A1	14	74523553	74551196	-4.417	1.001e-05	-2.9639	0.00304	-3.3303	0.000868
	ENSG00000119471	HSDL2	9	115142217	115234690	4.409	1.036e-05	2.9044	0.00368	3.361	0.000777
	ENSG00000136235	GPNMB	7	23275586	23314727	-4.393	1.117e-05	-3.2687	0.00108	-3.0964	0.001959
	ENSG00000182512	GLRX5	14	95999840	96011061	-4.349	1.367e-05	-2.8443	0.00445	-3.3285	0.000873
Suicidality spectrum	ENSG00000115840	SLC25A12	2	172640880	172864766	8.367	5.897e-17	6.23138	4.62e-10	5.8934	3.78e-09
	ENSG00000106460	TMEM106B	7	12250867	12282993	-7.356	1.89e-13	-5.2048	1.94e-07	-5.36536	8.08e-08
	ENSG00000173540	GMPPB	3	49754277	49761384	7.244	4.357e-13	5.12179	3.03e-07	5.28572	1.25e-07
	ENSG00000041353	RAB27B	18	52385091	52562747	7.058	1.694e-12	5.557	2.75e-08	4.77	1.85e-06
	ENSG00000198561	CTNND1	11	57520715	57587018	-6.909	4.869e-12	-3.9142	9.07e-05	-5.6947	1.24e-08
	ENSG00000198752	CDC42BPB	14	103398716	103523799	6.11	9.97e-10			6.1099	9.97e-10
	ENSG00000213689	TREX1	3	48506445	48509044	6.077	1.228e-09	4.37736	1.2e-05	4.38012	1.19e-05
	ENSG00000040933	INPP4A	2	99061317	99210853	-5.896	3.73e-09	-4.53308	5.81e-06	-4.0568	4.97e-05
	ENSG00000124207	CSE1L	20	47662849	47713489	-5.874	4.262e-09	-3.6384	0.000274	-4.6317	3.63e-06
	ENSG00000149927	DOC2A	16	30016830	30034591	-5.631	1.791e-08	-4.1286	3.65e-05	-4.01005	6.07e-05
	ENSG00000120437	ACAT2	6	160181360	160200144	5.547	2.906e-08	4.0477	5.17e-05	3.9631	7.4e-05
	ENSG00000180667	YOD1	1	207217194	207226325	5.262	1.425e-07	3.68282	0.000231	3.8656	0.000111
	ENSG00000075975	MKRN2	3	12598513	12625212	5.061	4.163e-07	3.52065	0.00043	3.73256	0.00019
	ENSG00000119242	CCDC92	12	124403207	124457378	-4.89	1.008e-06	-3.6809	0.000232	-3.418	0.000631
	ENSG00000119471	HSDL2	9	115142217	115234690	4.871	1.109e-06	3.4605	0.000539	3.5433	0.000395
	ENSG00000154027	AK5	1	77747736	78025651	4.789	1.674e-06	3.27832	0.001044	3.5673	0.000361
	ENSG00000145982	FARS2	6	5261277	5771813	4.656	3.232e-06	3.4138	0.000641	3.315	0.000916
	ENSG00000145050	MANF	3	51422478	51426828	-4.628	3.696e-06	-3.05139	0.00228	-3.52509	0.000423
	ENSG00000095713	CRTAC1	10	99624757	99790585	4.615	3.926e-06	3.92677	8.61e-05	2.9222	0.00348
	ENSG00000183527	PSMG1	21	40546695	40555777	-4.572	4.84e-06			-4.5717	4.84e-06
	ENSG00000119711	ALDH6A1	14	74523553	74551196	-4.461	8.152e-06	-3.2225	0.001271	-3.2094	0.00133
	ENSG00000159377	PSMB4	1	151372010	151374420	4.459	8.23e-06	3.03774	0.002384	3.331	0.000865
	ENSG00000232112	TMA7	3	48481667	48485616	4.448	8.66e-06			4.44818	8.66e-06
	ENSG00000152556	PFKM	12	48498922	48540187	-4.442	8.898e-06	-3.2582	0.001121	-3.1628	0.001563
	ENSG00000120306	CYSTM1	5	139554227	139661637	4.427	9.556e-06	3.0841	0.00204	3.2599	0.00111
	ENSG00000123106	CCDC91	12	28286182	28732883	4.416	1.007e-05	3.0883	0.002013	3.245	0.001175
	ENSG00000135596	MICAL1	6	109765265	109787171	-4.405	1.056e-05	-2.6856	0.00724	-3.503	0.00046
	ENSG00000174939	ASPHD1	16	29911696	29931185	-4.389	1.14e-05	-3.5156	0.000439	-2.92551	0.00344
	ENSG00000055147	FAM114A2	5	153369688	153418496	-4.355	1.328e-05	-2.9166	0.00354	-3.2878	0.00101
	ENSG00000187676	B3GALTL	13	31774073	31906413	-4.328	1.507e-05	-3.2073	0.00134	-3.0588	0.002222
	ENSG00000134369	NAV1	1	201592411	201796102	-4.303	1.685e-05	-2.87402	0.004053	-3.253	0.001142
	ENSG00000159231	CBR3	21	37507210	37518864	-4.283	1.842e-05	-2.9634	0.00304	-3.1682	0.00153
	ENSG00000156219	ART3	4	76932337	77033955	4.217	2.481e-05	2.9474	0.0032	3.0999	0.00194

### Sheet: S11A
Table S11A. CpG islands associated with suicide ideation identified by SMR analysis. q-values indicate FDR-adjusted P-values accounting for the number of CpG sites tested in each analysis. FDR-significant results (q-value < 0.05) are shown in bold. Brain-specific effects were assessed with the mMeta-brain mQTL data (Qi et al., Nat Commun 2018), which integrated data from ROSMAP (Ng et al., Nat Neurosci 2017), Fetal_brain (Hannon et al., Nat Neurosci 2016), and frontal cortex of adult brain (Jaffe et al., Nat Neurosci 2016). Blood mQTL resources include the GoDMC_blood (Min et al., Nat Genet 2021), EUR_combined_blood (Hatton et al., Nat Commun 2024), FOM_blood (Gaunt et al., Genome Biol 2016), LBC_combined_blood (McRae et al., Sci Rep 2018), ab_blood and UCL_blood (Hannon et al., Genome Biol 2016), and US_blood (Hannon et al., AJHG 2018).
probeID	CHR	Gene annotation	Probe POS	Meta Z	Meta P-value	Meta q-value	Sig. datasets	mMeta_brain q-value	Fetal_brain q-value	ab_blood q-value	GoDMC_blood q-value	EUR_combined_blood q-value	FOM_blood q-value	LBC_combined_blood q-value	UCL_blood q-value	US_blood q-value
cg13810695	13		107568814	7.015	2.304e-12	6.16898e-07	1	0.121253	0.0950935	0.0480593		0.0623028	0.142178	0.104961	0.0637579
cg22951263	5		87985283	6.68	2.39e-11	3.19962e-06	4	0.0554891		0.0196234		0.00822324		0.0275066		0.0327054
cg00200755	15		88945783	6.585	4.534e-11	4.04661e-06	1	0.11296		0.0577098	0.0436131
cg24804195	5	LOC645323	87968844	5.98	2.235e-09	9.97372e-05	1	0.0309028
cg11494616	2	TMEM131	98561179	5.998	1.993e-09	9.97372e-05	0		0.0950935			0.0514204				0.0674887
cg18877525	1		244303292	6.04	1.542e-09	9.97372e-05	1	0.133618		0.153914	0.043102			0.162193
cg11119412	5		81144818	-5.408	6.381e-08	0.00178081	0	0.0929002		0.0667323		0.0851664		0.105706	0.0875565	0.0821904
cg04191403	16	JPH3	87637999	-5.4	6.651e-08	0.00178081	0	0.419974				0.303192		0.344817		0.390437
cg05124117	13		107568872	5.425	5.811e-08	0.00178081	0	0.124243		0.179749		0.081125			0.310215	0.0758115
cg18915691	17		75587472	5.4	6.648e-08	0.00178081	0	0.329692		0.324905		0.188231	0.371682	0.334916	0.235112	0.610525
cg08490791	16		87312433	-5.196	2.036e-07	0.00495583	3			0.0449459		0.0372282	0.0809167	0.0506783	0.329355	0.0408243
cg03916912	11	CEP57;FAM76B	95522834	5.088	3.625e-07	0.00808831	0		0.150973	0.124098	0.10231				0.312978	0.259958
cg20699340	1	PGBD5	230468699	4.959	7.098e-07	0.0146192	0	0.343415		0.332723	0.669784	0.341482	0.386625	0.36886	0.334661	0.400442
cg10872209	10	SFXN2;ARL3	104475308	-4.931	8.2e-07	0.0156826	0				0.911604
cg17499941	5	LOC645323	87975812	-4.863	1.156e-06	0.0206347	2			0.0328304					0.0456069
cg23032965	3	RAF1	12705835	4.847	1.254e-06	0.020985	5		0.00451847	0.0227326	0.317248	0.00953739	0.0809167		0.0179604	0.033375
cg14536881	9		36740105	4.776	1.785e-06	0.0281139	0					0.377236		0.405799
cg17067988	7	PTPRN2	157453851	-4.746	2.072e-06	0.0308211	0	0.422119		0.369108	0.383081	0.416668		0.440823	0.417502	0.407411
cg08863422	2		232290901	-4.735	2.189e-06	0.0308477	0	0.203627		0.182483		0.194378	0.27992	0.212681	0.0952223	0.199803
cg17590003	17		25676574	-4.703	2.566e-06	0.0327166	0	0.344027		0.322159					0.438441
cg04652943	2		3750565	4.617	3.889e-06	0.0458203	0	0.530488		0.798837	0.465752	0.507299	0.533692	0.527467	0.458772	0.518039
cg02985381	13	SMAD9	37494744	-4.615	3.936e-06	0.0458203	0	0.648043		0.547212	0.6325	0.439836	0.486027	0.463837	0.538066	0.546391
cg15400028	17	NPEPPS	45608315	4.602	4.176e-06	0.0465887	0					0.102577			0.0952223	0.082122
cg18512352	11		47633146	4.554	5.26e-06	0.0547757	1			0.0449459					0.0829286
cg19364021	13		53776396	4.484	7.335e-06	0.072739	2					0.00953739		0.0275066
cg06524124	2		191567576	4.379	1.19e-05	0.106208	1									0.0142646
cg07334926	13		66583583	-4.383	1.173e-05	0.106208	2			0.0353579	0.569484	0.0181274	0.0860094			0.0644684
cg23616212	1	SORT1	109941201	4.363	1.28e-05	0.110555	1	0.152388		0.046905	0.723859	0.0514204		0.0506783	0.0556696	0.0502219
cg25072359	17		41440525	4.356	1.325e-05	0.110866	1			0.0428042		0.0514204			0.0637579	0.0562697
cg06636431	13		53813839	4.326	1.516e-05	0.119385	1					0.0417965
cg03367679	17	MED24;SNORD124	38183553	4.333	1.472e-05	0.119385	1	0.0599111		0.0449459		0.0514204		0.0521532	0.0556696
cg06942236	13		53956514	-4.308	1.648e-05	0.125174	1									0.0157272
cg09613507	7	TMEM106B	12269776	-4.283	1.845e-05	0.131762	1	0.0882358		0.0475651		0.0623028		0.0825486	0.0637579	0.0617708
cg13962664	10		110225900	-4.28	1.87e-05	0.131762	2			0.0475651		0.0514204		0.0519997	0.0846099	0.046399
cg16779498	13		53442030	4.265	2.003e-05	0.133288	2			0.0214104					0.0479474
cg26672917	9		126703700	4.215	2.496e-05	0.15542	1									0.0219425
cg13726456	17		41400541	-4.195	2.731e-05	0.159195	1	0.0910237		0.0571895					0.0556696	0.0464916
cg12394215	2	NAB1	191531751	4.174	2.991e-05	0.163437	1									0.0232829
cg02324737	2	DYNC1I2	172543905	-4.163	3.14e-05	0.16353	3	0.0421867				0.0181274		0.0378219
cg20866694	6		27181670	4.157	3.219e-05	0.16353	6	0.0258992		0.029562	0.100362	0.00953739	0.0158526	0.00883695	0.0431976	0.117088
cg17913347	2		98357103	-4.129	3.642e-05	0.180583	1	0.222613		0.0475651	0.0948555	0.0514204		0.0814383		0.0882794
cg02729030	7	IMMP2L	110879415	4.123	3.741e-05	0.182119	2			0.0414423				0.0506783		0.0368671
cg20339371	13		53781040	-4.084	4.423e-05	0.19101	1									0.0327054
cg13703021	3	RAF1	12706165	4.089	4.326e-05	0.19101	1					0.0295764		0.0534353
cg19460817	11	CUGBP1	47575278	-4.085	4.41e-05	0.19101	1					0.0306471		0.0506783
cg13550731	2	DYNC1I2	172543902	-4.002	6.27e-05	0.22384	5	0.0258992	0.00463486	0.0214104		0.0192669				0.0363909
cg17555496	10	SUFU	104339485	-3.99	6.615e-05	0.230022	1									0.0327054
cg09820150	5		87985219	3.967	7.271e-05	0.240348	1	0.0258992
cg01630686	9	DENND1A	126689163	-3.967	7.266e-05	0.240348	1									0.0327054
cg14383078	9	PAX5	37033750	3.969	7.225e-05	0.240348	2			0.0408125				0.0855327	0.0499809	0.0644684
cg04270358	5	LOC645323	87969886	-3.944	8.022e-05	0.254021	1				0.0149765
cg12393318	5	LOC645323	87981068	3.91	9.247e-05	0.255716	1				0.0157048
cg20312589	2	METAP1D	172866087	-3.913	9.118e-05	0.255716	1									0.033375
cg25953688	11	CUGBP1	47575283	-3.901	9.579e-05	0.259773	1					0.0295764		0.0506783
cg14672496	18	C18orf8	21087552	3.893	9.902e-05	0.265127	2	0.085497		0.0414423						0.0423182
cg07510284	1	SYT14	210110779	-3.887	0.0001013	0.265151	1									0.0339961
cg06671087	9	PAX5	37033489	3.886	0.000102	0.265151	4			0.033985		0.0295764	0.0694063		0.0431976	0.0438346
cg26187876	2	NAB1	191514902	-3.869	0.0001093	0.266047	1				0.0166734
cg16102363	10	SUFU	104376001	-3.87	0.0001087	0.266047	1									0.0341069
cg02225085	5	LOC645323	87975992	-3.877	0.0001057	0.266047	2			0.0408125			0.0809167	0.0506783	0.0499809
cg18661379	10	SUFU	104393081	-3.84	0.0001231	0.273355	2			0.0449459						0.0438346
cg04750421	14		97208333	-3.83	0.0001282	0.273355	1								0.0499809	0.313311
cg20591472	1	SYPL2	110008990	-3.826	0.0001303	0.273355	1			0.049857	0.254838	0.0514204	0.08796	0.0758805		0.0644684
cg17344932	17	MED24;SNORD124	38183730	-3.841	0.0001228	0.273355	2			0.0475651		0.0487664		0.0519997	0.125586
cg11523960	5		88004111	3.825	0.0001307	0.273355	1					0.0387217
cg02192281	13		48478591	-3.844	0.0001209	0.273355	2					0.0393623		0.0506783		0.0453012
cg22942804	6	HIST1H2BE	26183572	3.839	0.0001234	0.273355	1				0.0182039
cg14842376	2	HDLBP	242211374	3.852	0.0001171	0.273355	3			0.0414423		0.0417965	0.0970338	0.0506783		0.0438346
cg21756465	2	DYNC1I2	172543834	-3.817	0.0001352	0.274242	1				0.0191993
cg12760319	2		172541622	-3.802	0.0001437	0.277675	1	0.0366084
cg22036966	6	HIST1H2BE	26183576	3.795	0.0001476	0.277675	1				0.0196485
cg18427176	11	SLC39A13	47429333	3.802	0.0001433	0.277675	1									0.0365755
cg10284406	13		53643428	3.807	0.0001408	0.277675	1			0.0418116
cg13313697	5	GRIA1	152870740	3.794	0.0001483	0.277675	1									0.0365755
cg12333189	5	GRIA1	152870757	3.771	0.0001624	0.280677	1									0.0365755
cg27552578	11		47621330	3.76	0.0001699	0.280677	1									0.0365755
cg16484858	1	RERE;LOC102724552	8484694	3.749	0.0001777	0.280677	1									0.0365755
cg11046380	2		172543743	-3.743	0.0001816	0.280677	1	0.0421867
cg05751968	5	GRIA1	153121853	-3.746	0.0001798	0.280677	1									0.0365755
cg16281600	5	GRIA1	152869431	3.759	0.0001709	0.280677	2			0.0408125						0.0438346
cg14004768	1	RERE;LOC102724552	8484703	3.749	0.0001778	0.280677	1									0.0365755
cg03721175	5		173390427	-3.744	0.0001811	0.280677	2					0.0219749	0.0422527	0.0506783
cg08645257	2	HDLBP	242211290	3.747	0.0001791	0.280677	2			0.0643505		0.043211		0.0519997		0.0454489
cg19465883	1	RERE;LOC102724552	8484670	3.75	0.0001768	0.280677	1									0.0365755
cg05721444	7	FKBP9	32995514	-3.767	0.0001654	0.280677	1					0.0467814
cg06892714	5	LINC00461	87981923	3.751	0.0001762	0.280677	1									0.0365755
cg02319733	8	MSRA	10282549	-3.735	0.0001877	0.285702	4	0.0788394		0.0408125		0.0407425		0.0506783	0.0499586	0.0437829
cg04317648	1	LOC102724552;RERE	8485376	3.723	0.0001972	0.288527	1									0.037773
cg23520270	9		120459289	3.724	0.0001957	0.288527	1									0.037773
cg05218782	9		37078899	-3.704	0.0002123	0.302359	1					0.043211
cg17438580	11		47883517	-3.696	0.0002189	0.306862	1									0.0407929
cg23758822	17		41437982	3.696	0.0002186	0.306862	2		0.0950935						0.0447269	0.046399
cg07195090	11	SLC39A13	47430336	-3.691	0.0002229	0.310812	1				0.0271156
cg10820045	2		198174542	-3.679	0.0002342	0.320345	1	0.0424093
cg13926338	1	SORT1	109941043	3.67	0.0002424	0.326145	1			0.0475651	0.254838	0.0514204	0.125894	0.0813396	0.0952223	0.0597341
cg10769767	9	PAX5	37024153	3.665	0.0002471	0.326917	1				0.0149765	0.101453
cg25172604	17		41446521	-3.663	0.0002497	0.326917	1	0.0424093
cg12646576	10		10847844	3.662	0.0002503	0.326917	1	0.0424093
cg02681389	6	GABBR1	29570781	3.664	0.0002483	0.326917	1				0.0292515
cg10949706	5		87984861	3.666	0.0002468	0.326917	1	0.0424093
cg20820876	2		98365143	3.661	0.0002517	0.327122	2			0.0414423		0.043849	0.0981853	0.0823288	0.0556696	0.0644684
cg11891522	5	KIF2A	61605247	-3.658	0.0002546	0.327738	1			0.0449459		0.0514204		0.0623752	0.0556696
cg06276712	7		12107011	-3.642	0.0002706	0.338082	1									0.0438346
cg02590484	17	MED24	38178658	-3.639	0.0002737	0.338082	1									0.0438346
cg20522997	17	ADAM11	42848068	3.641	0.000272	0.338082	1									0.0438346
cg15611279	5	LOC645323	87972056	-3.634	0.0002787	0.342304	1					0.0487664
cg01332882	20	ZNFX1	47874155	-3.632	0.0002816	0.342721	1	0.085497		0.0475651	0.956644					0.0535347
cg08203460	7		11999601	3.627	0.0002867	0.345785	1			0.0710591	0.0324325
cg24969601	2	TMEM131	98391860	-3.624	0.0002901	0.348316	1									0.0447213
cg01759136	6		27242945	3.614	0.0003014	0.351918	1				0.0324325
cg25543768	1	SYT14	210198563	3.616	0.0002993	0.351918	1									0.0452352
cg07669822	2	FARP2	242396595	-3.603	0.0003142	0.351997	1									0.0454489
cg04865929	17	GJC1	42908410	-3.607	0.0003094	0.351997	2			0.0428042		0.0514204		0.0608348	0.0499809	0.0522412
cg11192933	2	UGGT1	128847809	3.61	0.0003063	0.351997	1									0.0453012
cg03738025	6		105388694	-3.606	0.0003115	0.351997	1					0.043849		0.0814383		0.0562697
cg23422036	7	TMEM106B	12250390	-3.6	0.0003188	0.355663	1				0.0329204		0.0809167	0.0519997
cg27502952	2	FARP2	242351401	-3.595	0.0003247	0.35664	1					0.043849	0.10494
cg08601673	16	SLC9A3R2	2083393	3.589	0.0003325	0.358981	2				0.033214	0.0645799	0.0981853	0.0917276		0.0454489
cg27042520	19	PEPD	33990461	3.581	0.0003419	0.363695	1									0.046399
cg05368731	17	NBR1	41323189	3.581	0.0003423	0.363695	1	0.0516828		0.0501419		0.0514204		0.0782441	0.0499809	0.0635529
cg19722391	6	HIST1H1T	26109250	3.583	0.0003396	0.363695	1				0.0337547	0.0514204	0.117559	0.0814383
cg05815247	17	BRCA1;NBR2	41278581	3.56	0.000371	0.375946	1				0.0337547
cg07405121	16	SLC9A3R2	2083168	3.557	0.0003747	0.375946	1				0.033214	0.0644947	0.0981853	0.0917276		0.0644684
cg25206146	11	SPI1	47383181	3.557	0.0003752	0.375946	1									0.0483164
cg06861562	5	C5orf43	60458483	-3.551	0.0003836	0.379084	1				0.0339178
cg26062244	6	SENP6	76375289	3.536	0.0004059	0.380281	1									0.0483164
cg17066010	10	SUFU	104392124	-3.54	0.0003994	0.380281	1									0.0483164
cg24900425	17	BRCA1;NBR2	41278444	3.544	0.0003936	0.380281	1	0.162079			0.0340189
cg22116999	16	SLC9A3R2	2083151	3.534	0.0004086	0.381195	1									0.0483164
cg17801840	1	TNFRSF8	12164457	3.528	0.0004194	0.383259	1				0.0354293
cg21247590	2		198070356	-3.525	0.0004228	0.383746	1					0.0467814		0.101273
cg10949413	6	HIST1H2BD	26158832	-3.524	0.0004247	0.384168	1				0.0355294
cg08085267	17	C17orf57	45401833	3.519	0.0004334	0.387576	1	0.0788394	0.213983	0.0633979		0.077571		0.0506783	0.0499809	0.139728
cg06973652	17	BRCA1;NBR2	41278622	3.511	0.0004466	0.390776	1				0.0327683	0.094037
cg15705470	5	LOC645323	87972265	-3.503	0.0004604	0.391766	1				0.104915	0.043849
cg19856728	5	LOC645323	87963592	3.496	0.0004724	0.393848	1				0.0383926
cg12940923	8	MSRA	10282607	-3.48	0.0005019	0.398476	3	0.0424093				0.0393623		0.0506783		0.0407929
cg10374813	17	MED24;SNORD124	38183790	3.485	0.000493	0.398476	1			0.0475651		0.0514204				0.0658237
cg16988986	1	SORT1	109941118	3.476	0.0005099	0.400217	3			0.0418116		0.0514204		0.0575906	0.0499809	0.0483164
cg17797848	1	MYBPHL	109842096	3.472	0.0005173	0.402638	1				0.0303189	0.105065
cg01043583	8	MSRA	10273726	3.47	0.0005198	0.403412	1				0.0401771
cg26942532	7	MDH2;STYXL1	75678159	3.448	0.0005656	0.416033	1			0.0759915		0.0781585	0.110117	0.0506783	0.134102	0.0438346
cg17987968	5	GRIA1	152869882	3.448	0.0005641	0.416033	1					0.0431505				0.0644684
cg14352477	17	GJC1	42908137	-3.446	0.0005684	0.416033	1	0.0807061		0.0480593		0.0555805		0.0814383		0.0758115
cg18068798	17	RND2	41180760	3.436	0.0005901	0.419971	1	0.14246		0.0475651		0.0684562		0.0644764	0.0736231	0.0579801
cg20747565	6		28783371	-3.426	0.0006135	0.419971	1				0.0436131
cg09002922	5	LOC645323	87956389	-3.422	0.0006211	0.419971	1			0.0480593			0.103112	0.0506783		0.0586421
cg10609677	17	BRCA1;NBR2	41278573	3.438	0.0005871	0.419971	1				0.043102
cg14823544	13		53775958	3.431	0.000602	0.419971	6		0.00451847	0.00403705		0.00348859		0.00864118	0.0164493	0.0142646
cg07723258	17	MED24	38176064	-3.422	0.000622	0.419971	2			0.0449459		0.043211		0.0575906		0.115244
cg17378535	17		41400661	-3.438	0.0005852	0.419971	1			0.0475651					0.0556696	0.0895971
cg17515753	7		90226609	-3.42	0.0006265	0.420034	1				0.0437756
cg02888894	20	PRPF6	62660605	3.414	0.0006404	0.425877	1				0.0446204
cg21915799	8	MSRA	10282809	-3.401	0.000672	0.431484	3			0.0408125		0.0417965		0.162193	0.0499809	0.124809
cg18693985	5	CPEB4	173351052	-3.401	0.0006719	0.431484	1	0.124197		0.0475651		0.0871218		0.0909832	0.0556696	0.0765884
cg08872703	1	MYBPHL	109849854	-3.385	0.000712	0.444591	1				0.0473263
cg07997936	6	HIST1H2BE	26183678	3.389	0.000702	0.444591	1				0.0394149	0.108544
cg10801143	11	GRM5	88245465	3.374	0.0007418	0.445331	1				0.0461368	0.0992396
cg17866778	6		26233442	-3.377	0.0007324	0.445331	2			0.0414423					0.0499809	0.0552461
cg20135002	11		47629003	3.364	0.0007693	0.451661	1								0.0456069
cg00987558	16	NPW	2069444	-3.334	0.0008576	0.471001	1				0.0339583	0.0804175	0.428455	0.149071		0.194588
cg23032129	1	SORT1	109941072	3.331	0.0008639	0.4711	3	0.0518855		0.0418116		0.0514204		0.0575906	0.0499809	0.0483164
cg00805193	20	SAMD10	62609362	3.325	0.0008832	0.47581	1	0.0891857		0.0478218	0.592586	0.0623028	0.0968659	0.0825486	0.0556696	0.0552461
cg19932515	2		98326480	-3.304	0.0009519	0.492031	1	0.126817			0.0478501	0.139654		0.14352
cg25918947	17	TMEM106A	41365094	-3.28	0.001038	0.499866	2			0.0449459	0.791844	0.0514204		0.0519997	0.0499809	0.0509846
cg06035270	16		87312465	-3.282	0.001031	0.499866	1					0.0393623	0.109017	0.0660391		0.0528665
cg10504392	12		110044639	3.269	0.001079	0.505076	1			0.0475651	0.782909	0.0605959	0.0860094	0.0782441	0.0556696	0.0635529
cg02175308	1	SORT1	109941060	3.27	0.001074	0.505076	3			0.0418116		0.0514204	0.0809167	0.0575906	0.0499809	0.0483164
cg18777231	20	NCRNA00176	62669807	3.237	0.001208	0.523823	1				0.0427708	0.094		0.228443
cg23383871	20		47934987	3.222	0.001275	0.535082	1				0.0477866	0.156952
cg16686826	7		12148943	3.207	0.001341	0.543187	1				0.0436131	0.191461
cg00388871	20	DNAJC5	62530407	3.196	0.001395	0.545949	1				0.0436131	0.183323
cg09386376	11	DRD4	638939	3.168	0.001536	0.565697	1	0.345609		0.0478218					0.103958
cg04751761	16	SLC9A3R2	2084192	3.155	0.001607	0.572937	1				0.0338495	0.0791872		0.0859401		0.488385
cg11367159	12		110044531	3.154	0.001612	0.573193	1	0.216517		0.0475651	0.881947	0.0614289	0.08796	0.0782441	0.0556696	0.0635529
cg03039002	13		53776259	3.128	0.001763	0.588787	5	0.00511051		0.0214104		0.00822324		0.0275066		0.0142646
cg17042849	6	HIST1H4C	26104293	-3.109	0.001878	0.602921	1			0.328645	0.00431622	0.223007	0.236082	0.252041	0.138495
cg01160311	17	ADAM11	42838541	3.105	0.001903	0.603547	4	0.0424093		0.0414423		0.0407425			0.0499809
cg04113436	17		41395193	3.087	0.00202	0.610448	1	0.0882358			0.913125	0.0514204		0.0575906		0.0460402
cg12379775	20	NCRNA00176	62669791	2.995	0.002745	0.669377	1	0.320853			0.0461368	0.0962033	0.182536	0.269786
cg14872762	11	OPCML	133399769	-2.988	0.002808	0.674283	1	0.409946			0.0473263	0.154031		0.163195
cg23732781	6	GABBR1	29595016	-2.986	0.002825	0.674485	1				0.0473263			0.149071		0.0528665
cg05717871	11	DRD4	638507	2.949	0.003191	0.700794	1	0.344027		0.0475651	0.926299				0.0987923
cg19622675	5	PFDN1	139683183	-2.827	0.0047	0.782351	1			0.0475651		0.223129	0.352857	0.27498	0.244297	0.232035
cg03934478	11	RNH1	495069	-2.825	0.004731	0.783064	1				0.0386845	0.246853	0.304873			0.28763
cg06802522	8		124173231	2.78	0.005429	0.810856	1				0.0448811	0.449375
cg02599587	5		153275285	2.761	0.005765	0.821748	1				0.0149765
cg02884280	17	LOC100130581	41466285	2.756	0.005849	0.826223	1	0.0425469			0.989423	0.166603
cg00758854	6	GABBR1	29576422	2.677	0.007438	0.876672	1				0.0473263	0.689902				0.117929
cg05585544	11		47624801	2.653	0.007987	0.891053	2		0.0803113	0.0414423					0.0631335	0.0438346
cg14099685	11	CUGBP1	47546068	-2.616	0.008884	0.906438	1	0.0258992
cg01643690	7		12228583	2.613	0.008982	0.908755	1				0.0448811	0.0642142
cg08545129	7		117854304	2.59	0.00961	0.925387	1	0.0496618	0.148987					0.0575906
cg20647735	2	QPCT	37571696	-2.572	0.01011	0.930788	1					0.0393623
cg13736514	6		26305472	-2.517	0.01183	0.953148	1	0.322293	0.314013		0.00260983
cg08797606	5	LOC645323	87956769	-2.503	0.01232	0.960259	1				0.0356853
cg21463740	2	ERBB4	213401996	2.467	0.01362	0.968158	1				0.0373078	0.89245		0.162358
cg17111837	20	NCRNA00176	62669757	2.46	0.01388	0.968158	1	0.379057			0.0361433	0.0851664		0.289905
cg21432842	17	CSF3	38171697	-2.443	0.01455	0.971714	1	0.139018		0.0475651		0.0628852		0.0909764	0.101042	0.0758115
cg17467752	17	THRA	38218738	2.383	0.01717	0.996958	1	0.144632		0.0521917					0.0499809
cg05377527	11	PTPMT1	47586666	-2.227	0.02592	0.999971	2			0.046905					0.0499809	0.0552461
cg17029193	1	RERE	8510607	1.407	0.1595	0.999971	1					0.0487664		0.642564
cg24616708	13		53775636	-0.391	0.6955	0.999971	1	0.019959
cg27425784	2	ZAP70	98340511	1.784	0.07445	0.999971	1				0.0436131	0.815539		0.817339
cg01447281	1	RERE	8482689	1.815	0.06946	0.999971	1					0.043211	0.109017	0.0670108
cg05772104	2	ZAP70	98340425	1.832	0.06701	0.999971	1				0.0436131	0.814582		0.80266
cg15702277	1	RERE	8477935	1.078	0.2809	0.999971	2					0.0479049		0.117621		0.0483164
cg14048487	17	BRCA1	41273439	1.029	0.3037	0.999971	1				0.0473263	0.187564
cg11989422	14	TRMT61A	104001005	-2.057	0.03965	0.999971	1	0.533484			0.0340189
cg20274267	1	TNFRSF8	12164477	1.64	0.101	0.999971	1				0.0383926
cg12989057	13		53649596	1.296	0.1949	0.999971	1	0.0554891			0.0149765	0.0962033

### Sheet: S11B
Table S11B. CpG islands associated with suicide attempt identified by SMR analysis. q-values indicate FDR-adjusted P-values accounting for the number of CpG sites tested in each analysis. FDR-significant results (q-value < 0.05) are shown in bold. Brain-specific effects were assessed with the mMeta-brain mQTL data (Qi et al., Nat Commun 2018), which integrated data from ROSMAP (Ng et al., Nat Neurosci 2017), Fetal_brain (Hannon et al., Nat Neurosci 2016), and frontal cortex of adult brain (Jaffe et al., Nat Neurosci 2016). Blood mQTL resources include the GoDMC_blood (Min et al., Nat Genet 2021), EUR_combined_blood (Hatton et al., Nat Commun 2024), FOM_blood (Gaunt et al., Genome Biol 2016), LBC_combined_blood (McRae et al., Sci Rep 2018), ab_blood and UCL_blood (Hannon et al., Genome Biol 2016), and US_blood (Hannon et al., AJHG 2018).
probeID	CHR	Gene annotation	Probe POS	Meta Z	Meta P-value	Meta q-value	Sig. datasets	mMeta_brain q-value	Fetal_brain q-value	ab_blood q-value	GoDMC_blood q-value	EUR_combined_blood q-value	FOM_blood q-value	LBC_combined_blood q-value	UCL_blood q-value	US_blood q-value
cg04339947	11		61443052	-8.138	4.016e-16	1.08213e-10	4			0.0179789				0.0135683	0.0131321	0.00925404
cg12091567	17	LOC651250	66097778	-7.744	9.648e-15	1.29985e-09	1	0.0797202	0.0708824		0.0863877			0.109895		0.0251825
cg18446744	6		100680152	-7.304	2.799e-13	2.51401e-08	0	0.121907		0.241354	0.183596	0.0997719		0.240418		0.197699
cg14208057	9		137859623	-7.237	4.578e-13	3.0839e-08	2					0.00279752		0.00897287
cg07220782	6	LOC100270746;C6orf41	26987966	6.369	1.907e-10	1.0277e-05	5	0.0682067		0.0207722		0.0185696		0.0327837	0.0277035	0.0191168
cg16472389	18		74514291	6.161	7.216e-10	3.24063e-05	0		0.305486	0.174853		0.126923		0.14237	0.10831	0.197146
cg14129931	18		74513950	6.131	8.729e-10	3.36009e-05	0			0.178232		0.128424		0.14348	0.116805	0.199647
cg13672342	2	CIAO1;TMEM127	96930546	6.054	1.414e-09	4.23342e-05	0			0.0503993		0.05788	0.0878599	0.0646391		0.0562752
cg00539368	18		74514137	6.056	1.393e-09	4.23342e-05	0		0.228497	0.18986		0.129762		0.14758	0.131064	0.209772
cg16677399	6		28830902	5.92	3.212e-09	8.65486e-05	3			0.0207722	0.527572			0.0220873		0.0393593
cg16901014	8	ZNF7	146051423	-5.878	4.149e-09	0.000101633	0			0.352798	0.221303	0.221875		0.251281	0.433355
cg06608359	6		28831300	5.708	1.141e-08	0.000256206	3			0.0207722				0.0262433	0.0389925	0.0890237
cg08712631	7	MAD1L1	1960676	5.655	1.56e-08	0.000323345	2		0.229689			0.16024	0.859743	0.867295	0.0368735	0.0346685
cg24420742	12		77721808	-5.501	3.767e-08	0.000634396	0			0.278847	0.0863476		0.358824		0.345746	0.12851
cg10039174	2	TUBA3D	132232564	5.443	5.241e-08	0.000830711	4			0.0407271		0.0359998	0.0735688		0.0370966	0.0378556
cg07598341	1	ST3GAL3	44344466	5.426	5.759e-08	0.000862103	0			0.308634		0.30924	0.390303	0.337594	0.306908	0.310906
cg03603381	15	RASGRP1	38857474	-5.399	6.684e-08	0.000947911	6	0.0127474		0.00226418		0.00193882		0.0139329	0.00493431	0.0190924
cg20733077	13	DLEU2	50700845	-5.309	1.104e-07	0.00148739	0	0.405161		0.285234	0.61279	0.370082	0.186862	0.36148	0.353507	0.300665
cg21441555	12		117579332	5.269	1.372e-07	0.00176043	1	0.0790624		0.049743				0.104897	0.621484	0.0687577
cg11890956	21	PSMG1	40555474	5.25	1.518e-07	0.00185923	7	0.00275167	0.00110238	0.00205939		0.00100979		0.00185512	0.00112804	0.00158115
cg24789467	5	SHROOM1	132159003	-5.155	2.533e-07	0.0024376	0	0.450469		0.418838	0.566356	0.379457	0.551808	0.336489	0.374418	0.41739
cg11644478	21	PSMG1	40555479	5.163	2.426e-07	0.0024376	7	0.00297657	0.00110238	0.00205939		0.00100979		0.00185512	0.00141016	0.00109042
cg18877525	1		244303292	5.171	2.324e-07	0.0024376	0	0.262948		0.287103				0.296686
cg25925210	2	TTLL4	219576383	-5.162	2.447e-07	0.0024376	5			0.0159916		0.0125216		0.0150663	0.0131321	0.0126027
cg10621924	7	POU6F2	39171070	5.184	2.174e-07	0.0024376	1							0.00171763
cg12914966	6		28830789	5.171	2.33e-07	0.0024376	1	0.0792463								0.047186
cg23918296	14	AMN	103397019	5.146	2.655e-07	0.0024669	1									0.0381928
cg12472022	11	DAGLA	61462803	5.123	3.009e-07	0.00270262	1									0.0161653
cg16520038	11	MIR130A	57408660	-5.037	4.717e-07	0.00410005	0			0.321069		0.277008		0.296686
cg04293725	5	FAM172A	93447600	5.011	5.405e-07	0.00455125	0			0.396907	0.193175					0.324983
cg02335642	6		3053739	-4.999	5.768e-07	0.00463302	0	0.24184				0.205215		0.429883		0.789857
cg14159747	11		113255604	-4.971	6.669e-07	0.00510615	5	0.000149774		0.00205939	0.436057			0.0026853	0.00141016	0.00126451
cg06941635	5	SEPT8	132113776	-4.959	7.087e-07	0.00510615	0	0.358849	0.413197	0.339201		0.32748	0.361199	0.315865	0.283708	0.316231
cg25813711	11		28581244	4.961	7.031e-07	0.00510615	0
cg04507495	3		47563649	-4.956	7.201e-07	0.00510615	0	0.286821	0.288585	0.168768	0.806608	0.216681	0.247729	0.218323	0.968079	0.361854
cg15488457	2	IKZF2	213870487	4.95	7.425e-07	0.00512999	5			0.0179789		0.0125308		0.0189078	0.0179876	0.0117671
cg14252148	9	BRD3	136933880	4.93	8.238e-07	0.00554941	0		0.0708824
cg23486142	13	GJB2	20767607	4.921	8.611e-07	0.00565919	1			0.0363883	0.427283	0.431891	0.498707	0.586461	0.560496
cg23800169	10	GPR26	125318507	-4.898	9.694e-07	0.00607462	1	0.023717
cg17441123	13	HS6ST3	96881532	-4.898	9.667e-07	0.00607462	1									0.000403421
cg02696517	15	MTMR15	31195612	-4.839	1.306e-06	0.00733139	0	0.189283		0.311461	0.0549335	0.259134		0.188067	0.266041
cg23761161	8	ZNF7	146051969	-4.851	1.227e-06	0.00733139	0	0.306889		0.32678	0.930972	0.200538	0.275158	0.233175	0.306908	0.264139
cg05469396	15	FURIN	91419421	4.843	1.282e-06	0.00733139	3					0.000168401		0.0012324		0.00109042
cg20971045	5		53075687	-4.842	1.284e-06	0.00733139	0				0.177938					0.259074
cg17881353	17	WNT9B	44928210	4.842	1.285e-06	0.00733139	0	0.685571		0.402763	0.736129	0.389463	0.447489	0.412569	0.390237	0.389255
cg07511459	21	BRWD1	40684751	-4.83	1.369e-06	0.00752821	3			0.0207915		0.0496561				0.0351482
cg14383078	9	PAX5	37033750	4.821	1.427e-06	0.00756056	4	0.0592566		0.0207722		0.0086034		0.0321337	0.0284853	0.0653857
cg08032924	16	CMTM2	66613096	4.811	1.498e-06	0.00776235	0	0.563833		0.33325	0.39272	0.340306		0.362526	0.353299	0.355131
cg03448915	16	TK2	66583078	-4.785	1.713e-06	0.00870896	0	0.37329		0.54066	0.622559	0.468612	0.514523	0.478384	0.583865	0.358624
cg19518672	5	SEPT8	132113620	-4.777	1.778e-06	0.00887202	0	0.569951		0.340709		0.32748	0.3544	0.308666	0.296274	0.312162
cg22603971	15	RASGRP1	38850128	-4.766	1.88e-06	0.00904596	1									0.000403421
cg12292205	6	C6orf41	26970375	4.767	1.871e-06	0.00904596	4	0.0736165	0.091327		0.0261792	0.0419335		0.0210992	0.046707
cg19838087	11		61442541	-4.734	2.198e-06	0.00987998	4			0.00760903	0.600798	0.00674462		0.00847525	0.00486947
cg04152446	9	MED27	134857029	4.734	2.2e-06	0.00987998	1									0.000403421
cg04851252	13	HS6ST3	96867581	4.71	2.478e-06	0.0107695	1									0.000403421
cg01653942	4		152967131	-4.706	2.528e-06	0.0108124	0	0.79319		0.245611	0.250716	0.227298		0.256838		0.326698
cg18850127	7	POU6F2	39170497	4.698	2.633e-06	0.0109979	2							0.00171763		0.00109042
cg07060739	14		91730362	-4.696	2.653e-06	0.0109979	0	0.11488		0.104896		0.152891		0.135853	0.128386	0.178274
cg17230535	7		32626962	4.692	2.703e-06	0.0110354	0			0.398737	0.474054	0.398845	0.463635	0.378579	0.387776	0.357105
cg05786548	4	FAM160A1	152330215	4.655	3.235e-06	0.01291	0			0.11491	0.126758				0.149179	0.15174
cg15212455	7	POU6F2	39170539	4.654	3.258e-06	0.01291	3		0.00521866		0.976207			0.00171763		0.00109042
cg06055249	5		153988192	4.634	3.589e-06	0.0134315	0			0.526981	0.297958	0.536857	0.404285	0.37254		0.357724
cg20302533	7	POU6F2	39170763	4.636	3.55e-06	0.0134315	3							0.00171763	0.00112804	0.00109042
cg23514016	5	BHMT	78407564	-4.642	3.453e-06	0.0134315	0	0.185206		0.194875		0.124312		0.140019	0.208045
cg19460792	15		47676823	-4.615	3.925e-06	0.014292	4			0.00295234		0.00226163		0.00649623		0.00752945
cg06128999	16		77247126	-4.609	4.05e-06	0.0145505	5			0.00205939		0.00100979		0.00185512	0.00112804	0.00200915
cg16379671	12		131647826	-4.595	4.324e-06	0.0153305	0	0.52699		0.360713		0.363896	0.609364	0.383419	0.510426	0.284004
cg01843768	7	MAD1L1	2078650	4.573	4.812e-06	0.0168391	0					0.112911
cg17551891	7	MAD1L1	1960795	4.553	5.287e-06	0.018033	3			0.0213958	0.86598				0.0313116	0.0411489
cg04022561	5		50673245	-4.537	5.693e-06	0.019175	1				0.04934	0.0921837	0.439019
cg14056738	2		64549818	4.527	5.972e-06	0.0198664	0	0.604542		0.38517		0.373538		0.399381		0.475793
cg21665744	7	POU6F2	39171113	4.524	6.078e-06	0.0199725	1		0.0243999
cg10046620	6	HIST1H2AI	27775042	-4.52	6.183e-06	0.0200727	4			0.0159916		0.00729853		0.0135683		0.0411489
cg13746813	6		14911904	4.499	6.822e-06	0.0218835	0			0.161043		0.171984		0.19089	0.151348	0.186848
cg19575837	17	C17orf101	80372802	-4.492	7.055e-06	0.0221046	0	0.389645			0.989579	0.318776	0.483109	0.440512		0.420224
cg17192681	2	PDIA6	10953115	-4.482	7.4e-06	0.0228975	0	0.440729	0.480874	0.38517		0.482858		0.58938	0.499679	0.521574
cg02705964	17	LOC651250	66097276	4.48	7.478e-06	0.0228975	0									0.0700817
cg00500770	20		47012991	-4.462	8.118e-06	0.0245778	0	0.438965		0.43386		0.412197	0.484321	0.478556		0.414082
cg06789500	7	MAD1L1	2109450	4.428	9.52e-06	0.0278826	1			0.0939665		0.067742		0.0526729	0.0955035	0.0411489
cg22951342	6		98468233	4.429	9.45e-06	0.0278826	0					0.274164
cg08406047	21	HMGN1	40715370	4.417	9.989e-06	0.0289417	1									0.00109042
cg02190038	16	FAM57B	30043250	4.414	1.014e-05	0.0290666	3	0.0630032				0.00682365		0.015098		0.0200331
cg12376829	7	MAD1L1	1915363	4.409	1.039e-05	0.0291628	0	0.100565		0.0787488		0.0996583		0.122273	0.0991364
cg19486230	9		137853156	-4.404	1.062e-05	0.029501	1									0.00109042
cg07156249	6	PSMB9;TAP1	32822911	-4.369	1.246e-05	0.033574	0	0.37503			0.285364			0.264603
cg20429833	17	PITPNM3	6358427	4.37	1.24e-05	0.033574	1			0.0460142	0.774323	0.497436		0.511099	0.395067	0.396388
cg23756442	6	TRIM27	28892465	4.364	1.276e-05	0.0340419	1							0.0403591		0.359683
cg17971929	21	PSMG1	40555470	4.358	1.311e-05	0.0342965	4		0.00110238	0.00714054					0.00141016	0.00109042
cg12149429	10	HSPA12A	118493077	4.359	1.307e-05	0.0342965	0			0.179676	0.142022				0.197493	0.189406
cg07074390	21	PSMG1	40555500	-4.346	1.387e-05	0.0345099	1					0.00939671
cg10542145	21	BRWD1	40681387	4.352	1.351e-05	0.0345099	1					0.00328511
cg15469709	1	C1orf161	116653300	4.346	1.386e-05	0.0345099	0				0.305426	0.246861	0.276409	0.210553		0.662616
cg27220062	15	RASGRP1	38848671	-4.344	1.396e-05	0.0345099	4			0.00226418		0.00100979		0.00615372		0.00318138
cg14646094	6	MCCD1	31496752	-4.354	1.339e-05	0.0345099	0				0.166686					0.923797
cg03370821	1	PTBP2	97186718	-4.336	1.453e-05	0.0352718	1									0.00128622
cg14386777	9		14063065	4.337	1.442e-05	0.0352718	2					0.00100979				0.0158839
cg14954437	18	TCF4	53253909	-4.332	1.479e-05	0.0355824	1									0.00128622
cg25809561	17	MYO1D	30822961	-4.302	1.692e-05	0.0399926	1	0.211374		0.0231253	0.766139				0.159229	0.210623
cg26312935	15	RNF111	59279406	4.295	1.75e-05	0.0410039	0	0.541942				0.538009	0.248825	0.516168		0.536948
cg17985656	1	PTBP2	97186397	4.285	1.823e-05	0.0423066	1					0.00729853
cg18991169	11		31843388	4.284	1.837e-05	0.0423066	0			0.054423	0.141637	0.0741787	0.12914		0.0500011	0.0802687
cg26899598	15	FES	91429088	-4.272	1.941e-05	0.0439504	0	0.0822444
cg06838283	5	C5orf13	111090142	4.272	1.938e-05	0.0439504	0			0.235467						0.253372
cg08176258	7	MAD1L1	1938450	4.266	1.988e-05	0.0443937	2								0.0341967	0.0279899
cg19744723	2	SNRNP200	96971423	4.264	2.01e-05	0.0443937	0	0.279796		0.289697			0.366584	0.200061
cg12403328	4	COX7B2	46783754	4.265	1.995e-05	0.0443937	0					0.0589122	0.0872257
cg11002686	7		55412682	4.256	2.085e-05	0.0455054	0	0.096333	0.480874	0.0969379	0.4386	0.0982247	0.168379	0.116272	0.159229	0.113476
cg06091804	4		1158069	-4.253	2.111e-05	0.0455054	0	0.224228		0.13614		0.145482	0.304334	0.163106	0.144683	0.227687
cg21791023	1	ARHGEF10L	18019539	-4.255	2.095e-05	0.0455054	0	0.0623496		0.0695349		0.0589122	0.111965	0.0620305	0.0740217	0.0955263
cg18047530	15	FES	91428203	-4.242	2.216e-05	0.0470281	1									0.00179577
cg06675483	6	LOC100270746;C6orf41	26987649	4.24	2.234e-05	0.0470281	2					0.0448671		0.0634149		0.0353035
cg09147119	11		61425222	4.24	2.231e-05	0.0470281	5			0.0100329		0.00679869		0.00932278	0.0131321	0.0087974
cg02081065	5	LEAP2	132209139	4.23	2.335e-05	0.0480286	0					0.272219	0.377756
cg15221245	2		60441042	4.222	2.424e-05	0.0491095	1									0.00196816
cg11227598	11		28658101	4.181	2.904e-05	0.0571164	1	0.00313716
cg19918208	6		28828364	4.172	3.022e-05	0.058582	2			0.0403534	0.547158	0.0773089		0.0280574		0.136027
cg06294321	11	TMX2-CTNND1	57508677	4.166	3.101e-05	0.0594696	2					0.0361852		0.0122445
cg03270340	6	TRIM27	28891204	4.148	3.347e-05	0.0612098	1	0.10189						0.0227922		0.0806615
cg05074385	6		30137208	4.149	3.335e-05	0.0612098	1							0.030428
cg22620274	13	UGGT2	96705847	4.144	3.42e-05	0.0618478	1								0.0286609
cg06326092	16	C16orf92	30034487	-4.131	3.606e-05	0.0640878	3					0.00391974		0.00649623		0.0251825
cg10985055	6		30174131	4.129	3.639e-05	0.0640878	1							0.0312602
cg06985993	16	FAM57B	30040055	4.123	3.741e-05	0.0654563	5	0.00671979		0.0207722		0.00328511		0.00577078		0.00357144
cg08020395	16	C16orf92	30034338	4.115	3.874e-05	0.0659569	2					0.0290672		0.0413756
cg04006266	11	BBS1	66300458	-4.109	3.973e-05	0.0667108	3	0.0576789		0.0363883		0.050389		0.0544773	0.0409466	0.0472877
cg22837305	2		60513416	4.083	4.447e-05	0.0710249	1									0.00357144
cg27266027	21	PSMG1	40555129	4.081	4.481e-05	0.0710249	1					0.00301951
cg05166301	21	BRWD1-IT2;BRWD1	40685629	-4.074	4.621e-05	0.0723923	1									0.00363971
cg12270275	11		61443868	-4.07	4.696e-05	0.0727216	1			0.0713018			0.1606	0.0156037
cg05736547	19		34108993	-4.063	4.852e-05	0.0742836	1									0.00380139
cg08835956	7	POU6F2	39171034	4.059	4.932e-05	0.0743843	1				0.976207					0.00109042
cg18011382	18		53361589	4.051	5.101e-05	0.0755211	1									0.00397958
cg05868473	15	RASGRP1	38851459	-4.045	5.241e-05	0.0763356	1									0.00403724
cg23422044	7	MAD1L1	1970798	4.043	5.271e-05	0.0763598	6	0.0822444	0.0708824	0.0225914	0.129129	0.0271152	0.0439848	0.030428	0.0286609	0.0395507
cg21002317	15		38828239	4.027	5.656e-05	0.0802122	1	0.00623584
cg24428144	12		28180450	4.024	5.715e-05	0.0803336	5	0.0641402		0.0207722	0.257187	0.0924873	0.049078	0.0327837	0.0286609	0.0236952
cg04502620	16	DOC2A	30020843	4.023	5.754e-05	0.0803336	4	0.0679142				0.00328511		0.00732813	0.0179876	0.00357144
cg02176678	2	TTLL4	219576539	-4.012	6.012e-05	0.083462	5			0.0170387		0.0122172		0.0193198	0.0131321	0.0130467
cg06334689	16		30018720	4.011	6.055e-05	0.083462	2					0.00729853		0.0118313
cg21351852	12	GPR84	54758973	4.006	6.176e-05	0.0836255	2			0.0399088		0.0964645		0.0728683		0.0470978
cg25744355	7	MAD1L1	1889299	4.007	6.159e-05	0.0836255	2					0.0107497		0.0119205
cg27151362	16	DOC2A	30023515	4.005	6.21e-05	0.0836655	4	0.0468207				0.0038818		0.0118313		0.00764772
cg23532300	6	LOC100270746;C6orf41	26988201	3.992	6.545e-05	0.0868757	1				0.0143833	0.0528287		0.0639671
cg01021396	2		174436367	-3.987	6.684e-05	0.0874287	1									0.00530118
cg13271951	16	FAM57B	30041760	3.99	6.62e-05	0.0874287	3					0.00682365		0.0137762		0.0187478
cg06238570	21	BRWD1	40685208	3.981	6.872e-05	0.0890235	2	0.0656413		0.0203747					0.0131487
cg11513352	16	DOC2A	30022537	-3.973	7.083e-05	0.0904523	1									0.00562647
cg27490993	6		28984269	-3.971	7.164e-05	0.0910551	2	0.955441		0.0428827		0.0917916		0.0403591	0.0738961
cg27106909	16	YPEL3	30106897	-3.966	7.297e-05	0.0923101	4			0.0213958		0.0125216	0.0610971	0.0221858		0.0171384
cg12895728	1		208425580	3.956	7.606e-05	0.0944455	1									0.00596136
cg22103003	7		75702603	3.952	7.763e-05	0.0950805	2	0.0636569				0.035793	0.0646993	0.0426323
cg21475834	13	UGGT2	96706104	-3.943	8.061e-05	0.0980305	2			0.00793758						0.011305
cg23170410	6		147964028	-3.94	8.15e-05	0.098038	1	0.0171191
cg13495838	9	BRD3	136934004	3.933	8.376e-05	0.0998649	2					0.00328511	0.0254751
cg09331206	16	YPEL3	30108321	3.93	8.507e-05	0.10098	2					0.0142494		0.0333089
cg12412252	21	PSMG1	40550945	-3.918	8.913e-05	0.103519	1									0.00714745
cg24999105	6	MAP3K5	137106435	-3.913	9.13e-05	0.105374	2					0.00301951		0.0328096
cg17162899	11	DAGLA	61456387	3.911	9.19e-05	0.105374	1									0.00731546
cg08624180	8	MMP16	89339080	-3.908	9.319e-05	0.105951	1			0.0700524	0.0419991			0.0857827
cg22548220	6	POM121L2	27277996	-3.908	9.316e-05	0.105951	3				0.0170297	0.0146968		0.0280574
cg06191042	1		208425702	3.906	9.393e-05	0.106344	1									0.00732143
cg07082480	11		61428501	3.895	9.8e-05	0.106478	1									0.00752945
cg16281600	5	GRIA1	152869431	3.896	9.783e-05	0.106478	1			0.0460142
cg19561503	14	CDC42BPB	103433986	3.902	9.555e-05	0.106478	1					0.0107497
cg11446398	5		77624930	3.901	9.563e-05	0.106478	1					0.00703576
cg13178929	11		61435723	-3.891	9.996e-05	0.107461	1									0.00752945
cg13375654	16	DOC2A	30023683	3.889	0.0001005	0.107461	1									0.00752945
cg16119505	1	PTBP2	97186464	-3.888	0.0001009	0.107462	3			0.00786789					0.0131321	0.00585133
cg06015834	16	DOC2A	30021696	3.886	0.0001018	0.107994	5			0.0203747		0.00939671		0.0239959	0.0181251	0.00480081
cg22682045	11		61424266	3.881	0.0001039	0.109145	1									0.00752945
cg17357062	9	FCN1	137810348	-3.881	0.0001039	0.109145	2					0.00703576		0.0239959
cg05034471	16	C16orf92	30034801	3.881	0.0001041	0.109145	3					0.0107497		0.0357603		0.0198274
cg15418890	6		26593232	3.87	0.0001089	0.11286	1									0.00765748
cg25108566	6	HIST1H2AI;HIST1H2BL	27775657	-3.862	0.0001122	0.114518	3	0.0576789		0.0310219		0.0286482		0.0461499	0.0569064	0.0820945
cg08076147	7	CTTNBP2	117513825	3.854	0.000116	0.116196	1	0.0523908						0.0209597
cg04756927	11		61422090	-3.852	0.0001173	0.116631	1									0.00822766
cg03421046	9		137856067	3.842	0.0001222	0.119834	1									0.00839724
cg03971994	11	DAGLA	61467921	3.84	0.0001229	0.119985	1									0.00839724
cg19752551	11	CTNND1	57585705	-3.836	0.0001248	0.12053	1					0.0100009
cg10801607	2	SLC3A1	44518930	3.83	0.000128	0.12254	1					0.0408681
cg10607850	11		61424440	3.814	0.0001367	0.126791	1									0.00925404
cg03890691	16	DOC2A	30023615	3.811	0.0001386	0.127212	3	0.0636569				0.00682365	0.0597671	0.022539		0.0132083
cg25286285	16	DOC2A	30021955	3.81	0.0001388	0.127212	1									0.00926839
cg08116408	6	TRIM40	30112776	-3.806	0.0001411	0.127584	1			0.0353599		0.14348				0.191554
cg17556833	11		61424282	3.801	0.0001443	0.128522	1									0.0096465
cg09611620	3	FOXP1	71545533	3.8	0.0001448	0.128522	1	0.0822444				0.0271152
cg03595886	11		18357587	3.802	0.0001438	0.128522	1	0.0127474
cg15616257	21	SH3BGR	40823680	-3.796	0.0001469	0.128934	1							0.0206685
cg09245872	16	INO80E;DOC2A	30016874	-3.787	0.0001526	0.131791	3					0.0147382		0.0137434		0.0403715
cg20712742	11	ZDHHC5	57435205	-3.789	0.0001514	0.131791	1									0.0100484
cg25599065	11		61443131	-3.787	0.0001525	0.131791	1									0.00752945
cg04756491	14	RBM23	23385384	3.788	0.0001519	0.131791	1				0.0367795	0.0835209
cg21174817	16	FAM57B	30041501	3.78	0.0001571	0.134813	1									0.010441
cg15790214	6	HCG11	26522325	-3.777	0.0001589	0.13558	1				0.0101129
cg03298286	9	EBLN3	37085219	3.775	0.0001598	0.135832	1									0.0105549
cg16630953	21	HMGN1	40715462	-3.766	0.0001661	0.139863	1									0.0109507
cg18894440	8		76321233	3.764	0.0001673	0.139867	1	0.275421		0.218005					0.030264
cg04709703	11	DAGLA	61449898	-3.762	0.0001682	0.139867	1								0.822952	0.0142442
cg12432903	7	MAD1L1	1882776	-3.754	0.0001742	0.143106	3				0.0367795	0.0187559		0.0293174
cg04766529	6		137144557	-3.748	0.0001781	0.143442	1	0.0152956
cg13205937	11	DAGLA	61449737	-3.75	0.0001766	0.143442	2					0.00939671		0.0142205
cg22955778	6		27798556	-3.747	0.0001787	0.143442	3	0.0171191				0.0141187		0.0301939
cg21506299	6	MAP3K5	137105225	-3.747	0.0001789	0.143442	2					0.00720935		0.0453884
cg00856041	6		27798455	-3.746	0.0001794	0.143442	1				0.00521348	0.0589122		0.0637633
cg24451117	6	MAP3K5	137094444	-3.741	0.0001834	0.145316	4			0.0207722		0.0150475		0.0327837		0.0214126
cg19822755	16	YPEL3	30108259	3.738	0.0001852	0.145915	1									0.0120409
cg07041748	16	DOC2A	30023780	3.733	0.0001889	0.146574	5			0.0207722		0.0108628		0.030428	0.0333122	0.00692298
cg00176863	14	AMN	103396890	3.733	0.000189	0.146574	1							0.167401		0.0411489
cg06671087	9	PAX5	37033489	3.733	0.0001893	0.146574	2			0.0203747			0.0588567			0.0283735
cg15321288	8	FGFR1	38326400	3.733	0.0001889	0.146574	3					0.0220103		0.0327837		0.0242096
cg23976388	11	DAGLA	61510081	-3.72	0.0001989	0.150894	3					0.00855316	0.0513091	0.0267245		0.0197521
cg07233742	3	CCDC36	49275868	-3.718	0.0002008	0.150894	1									0.013016
cg04664465	5		31048607	-3.719	0.0002003	0.150894	3			0.0207722					0.0368735	0.0261607
cg06166559	16		77268695	3.708	0.0002087	0.152399	1									0.0130467
cg05746134	19	CHST8	34115907	-3.709	0.0002081	0.152399	1									0.0130467
cg16172923	7	MAD1L1	1883390	-3.706	0.0002105	0.152473	6			0.0203747		0.0108628	0.0360095	0.015098	0.0445367	0.0132767
cg25178500	12		88827943	3.705	0.0002117	0.152811	1					0.0146431
cg08798685	6		27730294	3.699	0.0002167	0.154473	1	0.0345404					0.750467			0.0538643
cg17593934	7	MAD1L1	1970648	3.693	0.0002215	0.155833	1							0.03008
cg20648240	22	CACNG2	37099696	3.694	0.000221	0.155833	3					0.0304671		0.0403591		0.0288348
cg21034023	13	UGGT2	96705929	-3.691	0.0002232	0.156367	2							0.0375239		0.0098045
cg01392179	5	FGF18	170848123	-3.69	0.000224	0.156367	2	0.0455002				0.0313836
cg11778840	21	SH3BGR	40823722	-3.69	0.000224	0.156367	4			0.0207722		0.0125867	0.0584713	0.0242468	0.0277035
cg10872209	10	SFXN2;ARL3	104475308	-3.689	0.0002252	0.156394	1	0.0636569	0.112329	0.0460142	0.223553	0.0597689	0.0930339	0.0608424	0.0500011	0.0518154
cg04349084	8		23602677	3.685	0.000229	0.158494	5	0.0630032		0.0207722	0.977845	0.0304671		0.030428	0.0286609	0.0251825
cg15015340	11	DAGLA	61486220	-3.679	0.0002338	0.159894	2			0.081541		0.00948888				0.0226485
cg11615395	4	MAML3	140925869	3.675	0.000238	0.161945	2	0.0469474						0.0301939
cg10038802	6	MAP3K5	137082826	-3.674	0.0002388	0.16208	1									0.0142442
cg10258505	14	CDC42BPB	103469439	3.671	0.0002418	0.163293	4			0.0363883		0.0216594		0.0432145		0.0315654
cg21628200	11		61355200	-3.664	0.0002487	0.167115	1					0.039729		0.0679256
cg23127183	11	C11orf31	57508653	-3.654	0.000258	0.171495	2	0.0563351				0.0150475		0.0267062
cg01270709	11	BTBD18	57519364	3.654	0.0002584	0.171495	1				0.0148188
cg14391923	8		140583084	-3.652	0.0002605	0.172464	1			0.0530107	0.537917	0.0724311	0.140261	0.110615	0.0477806	0.0700817
cg17877071	3	AMT;NICN1	49460177	-3.646	0.0002666	0.173938	1					0.0424032
cg18278486	6	LOC100270746;C6orf41	26987575	3.64	0.0002724	0.175242	1	0.0576789						0.0280261
cg24146773	21	SH3BGR	40824019	-3.64	0.0002723	0.175242	1									0.0158839
cg08657705	5		30662916	3.636	0.0002773	0.177481	1									0.025029
cg01872286	20	NCOA5	44701838	3.631	0.0002819	0.178497	1									0.0162213
cg05723989	1	C1orf133;SERTAD4	210407677	-3.633	0.0002805	0.178497	3	0.120842				0.0326326		0.0389452		0.0414729
cg18905668	11	GTF2H1	18388147	3.631	0.0002821	0.178497	1					0.0191419
cg01333131	14	CDC42BPB	103524584	-3.628	0.0002856	0.179804	1					0.029052		0.730679
cg23892028	6		27256345	-3.626	0.000288	0.180785	1							0.0267062
cg24942142	16	FAM57B	30041446	3.615	0.0003001	0.183608	1									0.0172414
cg23755979	2		174436334	-3.604	0.000313	0.185538	1									0.0178207
cg07335376	8	MRPL15	55047225	3.608	0.0003081	0.185538	1	0.0639114	0.0708824	0.0503993	0.391485	0.067742	0.135494	0.0712644	0.0461249	0.0801231
cg16965393	11	SYT7	61349094	3.605	0.0003124	0.185538	1				0.0158542
cg24570094	16	FAM57B	30041443	3.606	0.0003112	0.185538	1									0.0178207
cg16171534	3	CCDC71	49203975	3.604	0.000313	0.185538	1				0.0158542
cg01967642	1	EPHA10	38229476	3.605	0.0003123	0.185538	3	0.0454118				0.0180339		0.0422473
cg16158779	11	ANKK1	113258455	-3.598	0.0003203	0.186126	1					0.0160305
cg13568432	8		61789077	3.599	0.00032	0.186126	4			0.0216837				0.0327837	0.030264	0.0315654
cg06200697	11	CTNND1	57528838	-3.591	0.0003299	0.189942	4			0.0207722		0.0125308		0.0135683	0.0341967
cg09868280	5		155112641	3.588	0.0003326	0.191088	1				0.0101129	0.0698911
cg09530275	10		120846962	-3.587	0.0003342	0.191192	1									0.0187478
cg18784558	6		27635849	-3.582	0.0003406	0.19262	2					0.0263236		0.050262	0.0313116
cg20610915	6		27635667	-3.582	0.000341	0.19262	2				0.0117409	0.0480976
cg02445209	4	KLHL2	166159794	-3.582	0.0003416	0.19262	1									0.0190751
cg09082384	5	HRAT56	117869967	3.579	0.0003446	0.192643	1									0.0190751
cg25998278	15	MEGF11	66390575	-3.58	0.0003441	0.192643	1									0.0190751
cg03598366	8		61789011	3.576	0.0003487	0.193557	3			0.0207915				0.0327837	0.0286609
cg09546168	16	SYCE1L	77246495	-3.576	0.0003489	0.193557	1					0.00226163
cg14574315	11	GTF2H1	18351321	-3.575	0.0003504	0.193557	1									0.0190924
cg01505312	11	OR5M8;OR8U8	56258856	3.574	0.0003516	0.193557	1	0.0259394					0.0971283
cg24094073	1		38233128	3.569	0.0003582	0.195942	1									0.0191168
cg02362292	11	DAGLA	61489419	-3.568	0.0003595	0.196091	1					0.0242427
cg08308723	10	DUSP13	76858549	-3.566	0.0003626	0.196572	1									0.0191168
cg15277378	7	WIPI2	5272208	-3.566	0.0003629	0.196572	1	0.121495		0.0510071		0.0589122		0.978359	0.0440752
cg11369071	6	LOC100270746;C6orf41	26988148	3.561	0.0003699	0.198548	4			0.0223728	0.0579459	0.0439584		0.0321337		0.0411489
cg22974920	21	BRWD1	40686053	3.561	0.0003698	0.198548	1					0.00989379		0.0637633
cg20003638	20	SLC12A5	44687730	3.558	0.0003739	0.198981	4	0.020552				0.0216594	0.0596036	0.030428		0.0284694
cg20250722	6	HCG11	26522136	-3.558	0.0003738	0.198981	3				0.0137137	0.0325448		0.0442135
cg22878084	4	ODZ3	183478388	3.556	0.0003768	0.199863	2				0.0186427	0.0424032
cg16348385	16	YPEL3	30106822	-3.552	0.000383	0.200442	1							0.030428
cg26569449	8	C8orf88	91998274	3.554	0.0003787	0.200442	1									0.0198274
cg24772834	10		120849863	-3.552	0.0003819	0.200442	1									0.0198274
cg01085105	17		27399601	3.544	0.0003937	0.202502	1									0.0199613
cg00442205	2		10984512	-3.548	0.0003886	0.202502	2					0.038466		0.0392774
cg25864633	15	RASGRP1	38857528	-3.545	0.0003923	0.202502	1									0.0199613
cg20344529	5		120070833	-3.544	0.0003937	0.202502	1									0.0199613
cg02494069	1	LOC101928241	96822910	3.545	0.0003923	0.202502	1									0.0199613
cg11992375	6	HIST1H4L;HIST1H3I	27840957	-3.543	0.0003954	0.202552	1					0.0443223
cg17738213	2	BCL11A	60776302	3.54	0.0004006	0.20387	1				0.0188264
cg27392559	17	MYO18A	27410759	-3.54	0.0004004	0.20387	4	0.03236				0.0345132		0.0403591		0.0485495
cg21877565	1		156461550	-3.536	0.0004067	0.20599	1					0.0345132
cg03879918	10	EBF3	131686425	3.532	0.0004126	0.208347	1				0.0157854	0.05788
cg05634637	5	CDH6	31197518	-3.529	0.0004171	0.209681	2			0.0207722					0.0300351
cg05283184	6		79620031	-3.528	0.000419	0.210244	3	0.0617965		0.0395066		0.0536366		0.0622447	0.0375247	0.0496154
cg25085998	2	ATL2	38528722	3.525	0.0004237	0.211379	1									0.0213688
cg14859381	11	ANKK1	113269843	-3.522	0.0004284	0.212195	1							0.0432145
cg10547057	6	LOC100270746;C6orf41	26987810	3.516	0.0004385	0.214345	3					0.0424032		0.0544773	0.0286609	0.0199613
cg26958806	6		27640298	-3.514	0.0004414	0.214688	1				0.00663614	0.111623
cg15276254	6		147972384	3.509	0.0004497	0.216381	1									0.0219043
cg21820656	15		59157075	3.503	0.0004596	0.2188	1	0.0832166			0.0319692
cg23843022	1		208444590	3.505	0.0004568	0.2188	1	0.0272298
cg00084347	12	DNAH10	124393913	3.504	0.0004592	0.2188	5	0.0582183		0.02414		0.0385948	0.0892188	0.0403591	0.0368735	0.0258086
cg24189917	7	MAD1L1	1970923	3.502	0.0004621	0.219216	5	0.0523908		0.0207915		0.0402731		0.030428	0.0321249	0.0321122
cg26884029	15	FAM63B	59144717	-3.499	0.0004667	0.220219	1									0.0226485
cg02717506	3	ERC2	56390366	-3.498	0.0004681	0.220219	2				0.0174518	0.0326326		0.0607202
cg20986150	15	FAM63B	59144845	-3.498	0.0004683	0.220219	1									0.0226485
cg13672501	17	MYO18A	27410685	-3.495	0.0004745	0.220804	1	0.0323214
cg12402129	15	MEGF11	66392805	-3.494	0.0004759	0.220804	4			0.0370142			0.0601625	0.0328096	0.030264	0.0272032
cg11773243	7	CHRM2	136613718	-3.49	0.0004828	0.222761	1				0.0461729
cg04715926	16	PHLPP2	71759472	-3.484	0.0004939	0.226718	1									0.0236952
cg23009780	2		96774492	-3.479	0.000503	0.226873	1			0.105506		0.0396238	0.1168	0.0712351	0.0503976	0.0813837
cg04132236	2		61824961	-3.481	0.0005001	0.226873	1							0.118116		0.0214126
cg15361215	10	FAM45B;FAM45A	120873630	-3.481	0.0005003	0.226873	3							0.0426323	0.0447182	0.0435866
cg22338715	11		68450267	3.477	0.000508	0.228519	1									0.0240308
cg20373401	6		28983164	3.476	0.0005099	0.228991	3	0.663992		0.0460142				0.0327837	0.0341967	0.114006
cg09308026	16	FAM57B	30041884	3.473	0.0005146	0.229952	2					0.0294133		0.0432145
cg02656801	7	ADAP1	993932	-3.474	0.0005131	0.229952	4			0.0260123		0.0304671	0.0971283	0.034528	0.0341967
cg16764342	8	FGFR1	38287566	3.473	0.0005141	0.229952	1									0.0242096
cg08882171	6		26528628	3.472	0.0005166	0.230463	1				0.0227995
cg24290616	22	CACNG2	37099095	-3.466	0.0005279	0.232426	2				0.0213553	0.0409772		0.100243
cg10414736	6	HCG11	26521747	-3.464	0.0005319	0.233424	1				0.0232719
cg15292110	13	HS6ST3	97488358	3.462	0.0005371	0.235323	5			0.0207722	0.501867	0.0306655		0.0321337	0.0286609	0.0240308
cg27326113	8	NECAB1	91953125	-3.461	0.0005388	0.235685	1					0.0253591	0.0971283
cg19398496	6		26323437	-3.459	0.0005431	0.236971	1				0.0237238
cg09462937	8		89566846	3.457	0.0005456	0.237503	1									0.0251825
cg11411865	7	TTYH3	2701802	3.456	0.0005481	0.238206	1			0.0906045		0.0506929		0.0397373
cg11114275	17		27397066	3.455	0.0005501	0.23827	4	0.070148		0.0399088		0.0640946		0.0389452	0.0389925	0.0391149
cg22431130	11		61270962	3.45	0.0005603	0.24079	1									0.0258086
cg04111551	11	RPLP0P2	61405757	-3.449	0.0005629	0.241138	1									0.0258086
cg24828864	8	FGFR1	38279600	3.449	0.0005625	0.241138	1					0.0330673
cg16594542	10		125298721	-3.448	0.0005641	0.241268	1									0.0258086
cg14054075	5	HRAT56	117882587	3.446	0.0005684	0.242338	1									0.025945
cg16693103	10		125343766	-3.445	0.0005713	0.242806	1					0.0352903		0.0876998
cg16625770	8	FGFR1	38300134	3.441	0.0005793	0.244663	4			0.0203747	0.172775	0.0086034		0.0206727		0.0157323
cg12639065	8	FGFR1	38287397	3.439	0.000583	0.24584	1									0.0264457
cg05095774	18		52495848	-3.437	0.0005887	0.246168	1	0.0365329
cg10769767	9	PAX5	37024153	3.436	0.0005903	0.246168	1				0.0127485
cg05938267	16		77228897	-3.438	0.0005866	0.246168	1	0.0365329
cg01565703	14	TRAF3	103245090	-3.436	0.0005908	0.246168	4			0.0460142		0.0452302	0.124043	0.0327837	0.0437224	0.0695766
cg03726147	1	DMAP1	44686022	3.437	0.0005873	0.246168	3	0.0797202				0.037409		0.0433621		0.0496154
cg17668274	5		31162289	3.433	0.0005965	0.247062	1									0.04528
cg12238441	11	C11orf31	57508608	-3.433	0.0005969	0.247062	1				0.0118988	0.0888824
cg25514337	8		23600594	-3.43	0.0006027	0.248175	1									0.0272032
cg14016346	2	TTLL4	219576420	-3.429	0.0006055	0.248175	1									0.0272032
cg07167778	7	MAD1L1	2024828	-3.429	0.0006066	0.248175	1				0.0262191
cg12451153	22	CACNG2	37099549	-3.428	0.0006086	0.248175	2	0.102835			0.0157854	0.0361852		0.10786
cg11961237	12	TCTN1	111052267	-3.426	0.0006135	0.249691	1				0.0264151
cg09895187	8	MRPL15	55047972	3.419	0.0006287	0.2506	1				0.0276701	0.0589122
cg16467811	4		139832064	-3.42	0.0006256	0.2506	3			0.0415387		0.0592219	0.0944914	0.0433621		0.0404276
cg01634664	14	C14orf159	91580142	3.419	0.0006287	0.2506	1				0.0271954
cg03723481	7		2071723	3.42	0.0006271	0.2506	2					0.0367369		0.0433621
cg25907190	1	UCK2	165868218	3.411	0.0006467	0.256259	1									0.0284694
cg12866180	11	RPLP0P2	61396297	-3.411	0.0006477	0.256278	1									0.0284694
cg10085824	16	AP1G1	71800315	-3.408	0.0006534	0.25722	3			0.0379298	0.0908808	0.0286482	0.0709315			0.0306134
cg01242956	6		27148026	3.408	0.0006538	0.25722	1				0.0276701
cg12212060	6	ZNF323;ZKSCAN3	28323405	3.407	0.0006571	0.257727	1				0.0276701
cg19904062	10		76949812	-3.403	0.0006658	0.258172	1									0.0290497
cg02228804	6	HIST1H2AI;HIST1H2BL	27775720	-3.404	0.0006646	0.258172	1					0.0369506
cg08142347	19		42440001	3.403	0.0006659	0.258172	1				0.0375183	0.0849422		0.0968864		0.568275
cg26709300	16	YPEL3	30106682	-3.405	0.0006627	0.258172	3					0.0086034		0.00649623		0.00530118
cg23019585	6	MOG	29635110	-3.402	0.0006693	0.258568	1			0.270497					0.0449565	0.924889
cg26842280	20	NCOA5	44692501	3.399	0.0006769	0.260562	1									0.02931
cg14526039	3	KLHDC8B	49210221	-3.394	0.0006886	0.263935	1									0.0464095
cg04582576	15		38902925	-3.39	0.0007001	0.267581	1									0.0305596
cg04533291	2	CIAO1;TMEM127	96930398	3.388	0.0007029	0.267968	1				0.0296566
cg13894163	9	BRD3	136932022	3.386	0.0007084	0.268847	1				0.0237238
cg21852842	7	MAD1L1	1896827	3.381	0.000721	0.269491	1			0.0411056		0.0578361		0.0544773		0.0637552
cg19624444	7	MAD1L1	2048497	3.38	0.0007259	0.270161	5		0.920381	0.0289502		0.0325448	0.0513091	0.0327837	0.0313862	0.0273587
cg25985504	15		96303955	3.362	0.0007745	0.278256	1			0.277893	0.0323214				0.287549
cg18151487	10	SFXN2;ARL3	104475340	-3.362	0.0007745	0.278256	3	0.0636569		0.0460142		0.0597689	0.091414	0.0627711	0.0494809	0.0458404
cg11702299	12		84217552	-3.364	0.0007669	0.278256	1									0.0322442
cg04955826	2	METAP1D	172917232	-3.363	0.0007697	0.278256	1									0.0322486
cg12012383	1	EPHA10	38227708	3.362	0.0007743	0.278256	1	0.0469474
cg21188652	2	RQCD1	219435559	3.363	0.0007708	0.278256	3			0.0260123					0.0370966	0.0374796
cg18284157	22	CACNG2	37099802	-3.36	0.00078	0.278924	1									0.0325813
cg23737061	3	FHIT	60226328	3.36	0.0007805	0.278924	1				0.0314291
cg02600063	5	CDH6	31193216	3.352	0.0008029	0.283792	1									0.03338
cg17373555	17		27397737	3.352	0.0008036	0.283792	1									0.03338
cg04020984	6	LOC100270746;C6orf41	26988150	3.352	0.0008019	0.283792	1					0.0520198		0.0470013
cg10457058	7	MAD1L1	1920792	3.351	0.0008063	0.284373	1									0.0333982
cg12267069	1		156407809	-3.349	0.0008103	0.284576	3				0.0170297	0.0355103		0.0626671		0.0472877
cg17768026	6		137140006	3.35	0.0008095	0.284576	1	0.0469474
cg17244545	8		23890955	3.347	0.0008164	0.285378	1									0.0336191
cg15539330	10	NANOS1	120788373	3.347	0.0008181	0.285378	2			0.0395066		0.0304671		0.0525322		0.0647534
cg13233722	11		61425529	3.346	0.0008202	0.285378	1									0.0336278
cg26173986	17	VAMP2	8067016	3.343	0.0008274	0.286195	1									0.0337536
cg11770481	16	PHLPP2	71758267	3.344	0.0008258	0.286195	1									0.0337536
cg22315544	17	VAMP2	8066671	3.342	0.0008314	0.286476	1									0.0338435
cg11165035	6		26601993	3.34	0.0008376	0.288244	1					0.0422077
cg20250040	1		238438445	-3.337	0.0008483	0.290914	1									0.0345662
cg06249370	16		77254595	-3.331	0.0008657	0.292782	1									0.0346685
cg14363263	5		31159130	3.331	0.000866	0.292782	1									0.0346685
cg04834572	10	DUSP13	76868766	-3.328	0.0008762	0.294384	1					0.0355103		0.0619327
cg12597309	12	DNAH10	124393772	3.326	0.0008822	0.295696	2	0.0853109			0.0273088	0.0466205		0.0526729
cg05942817	2		10984631	-3.323	0.0008898	0.297469	1									0.0355732
cg17258741	17	MYO18A;TIAF1	27400787	3.322	0.000893	0.2978	5			0.0241311	0.440638	0.0331991	0.107193	0.0394501	0.0321249	0.0284694
cg25127451	6	PEX7	137178438	-3.32	0.0008991	0.299094	1									0.0359513
cg17814758	5		45192536	3.32	0.0009017	0.299589	1					0.0442818
cg04095498	1		96828042	-3.315	0.0009151	0.301703	1				0.0301901	0.0782995
cg07148655	2		10984543	-3.315	0.0009171	0.301729	1									0.0367884
cg18507032	11	RPLP0P2	61382092	3.312	0.0009249	0.303185	1					0.0448671		0.0607202
cg20142390	21	BRWD1	40564147	-3.313	0.0009229	0.303185	1	0.100207				0.0408009
cg19497998	6		26595126	-3.311	0.0009283	0.30393	1	0.281326				0.0105568		0.0678253
cg12640565	10		120784965	3.308	0.0009398	0.307321	1									0.0376409
cg15804973	6	MAP3K5	137114513	3.307	0.0009446	0.307789	6	0.0316491		0.0126943		0.0152854		0.0189078	0.00368233	0.0187478
cg22488650	5		31030027	3.306	0.000948	0.308133	1									0.0378033
cg00835818	9		83839667	-3.303	0.0009555	0.309888	1									0.037929
cg01179550	2		96774249	-3.3	0.0009656	0.311972	1									0.0381928
cg22110282	3	QARS	49136059	3.297	0.0009769	0.314224	1									0.0386687
cg02477603	10		125034296	3.298	0.0009752	0.314224	1	0.0750993		0.0460142	0.713031	0.0589122	0.0934079	0.0634149	0.120914	0.506723
cg00951206	8		23610842	-3.294	0.0009887	0.314533	1									0.0388838
cg17645601	3	CCDC36	49236586	3.29	0.001004	0.317153	1									0.0391149
cg14051842	6	LOC100270746;C6orf41	26988187	3.288	0.001008	0.317987	1					0.0448381
cg22154765	9	TMC1	75200681	3.284	0.001022	0.31984	1									0.0395507
cg06369261	8	MRPL15	55047575	3.284	0.001024	0.320035	2			0.0428827		0.0624657	0.0892188	0.0678865	0.0370966	0.0576615
cg15787389	3	ERC2	56337073	3.28	0.001037	0.323033	1				0.0206395	0.0961237
cg15649555	22		41040955	3.279	0.001041	0.323159	1									0.0402847
cg08867243	8	FGFR1	38288152	3.278	0.001045	0.324027	1									0.0403269
cg22251385	12	FBXO21	117595820	-3.278	0.001047	0.324274	1				0.0347381	0.0693496
cg24735966	1	LOC101928241	96827333	-3.277	0.001049	0.32452	1									0.0403715
cg16118387	1	C1orf133;SERTAD4	210407755	-3.275	0.001055	0.325192	3	0.0682067				0.0422077		0.0494468	0.0500011	0.0490177
cg12351042	6	OR2B2	27879749	-3.274	0.00106	0.326052	1			0.0223728		0.0935193
cg02008627	16	A2BP1	6318633	-3.271	0.001071	0.327938	1				0.0299527	0.0879455
cg13177375	6		28864820	-3.267	0.001086	0.330583	1			0.0319975	0.533659			0.0637633
cg14156302	21	LCA5L	40797616	3.265	0.001093	0.33094	1									0.0411489
cg18736928	2	VIL1	219303519	3.264	0.001097	0.33094	1									0.0411489
cg25870071	6	ZSCAN31	28304733	3.264	0.001098	0.33094	1									0.0411489
cg01849466	14	ZFYVE21	104193079	-3.266	0.001091	0.33094	2			0.043133		0.0664428	0.0957996	0.0646391	0.0445367	0.0588325
cg22788141	5		56033159	-3.264	0.001097	0.33094	1									0.0411489
cg24776471	7	STYXL1;MDH2	75676718	3.262	0.001108	0.332097	1				0.038587
cg05590274	11	ANKK1	113262625	3.262	0.001107	0.332097	4	0.464881		0.00205939				0.00270704	0.00141016	0.00166279
cg27623937	15	MEGF11	66388664	-3.261	0.00111	0.332327	1									0.0414729
cg26264133	17	MYO18A	27409216	3.257	0.001125	0.334668	1					0.0459706		0.0650061		0.0555374
cg12315302	6	HIST1H4D	26189340	-3.255	0.001133	0.335485	4			0.0379298	0.0281835			0.0403591	0.0313764	0.0727946
cg25748082	1	LINC01360	73770434	-3.253	0.001142	0.335935	1									0.0428549
cg01454592	3	CCDC36	49236800	3.251	0.001151	0.33711	3			0.0351446					0.0434747	0.04528
cg14925383	7		5219361	-3.251	0.00115	0.33711	1									0.0431528
cg21203420	21	BRWD1	40684731	-3.247	0.001165	0.340317	2			0.0207722		0.0103776
cg22102308	5		30500853	3.247	0.001167	0.340317	1									0.0432875
cg10566933	4		139832328	-3.246	0.00117	0.340823	1									0.0432875
cg19572912	2		44264617	3.244	0.001177	0.341386	1				0.00522403	0.110385		0.305886
cg27629986	2	TTLL4	219585157	3.24	0.001195	0.342837	2	0.0925906				0.0453653				0.0204513
cg18302629	7	MAD1L1	1921576	3.236	0.001212	0.344856	2			0.0207722		0.109215		0.116272	0.0286609	0.102144
cg06604882	5	MAP3K1	56147444	-3.234	0.00122	0.345875	1									0.044906
cg19153306	8		23601842	-3.234	0.001221	0.345875	1									0.044906
cg16795455	3		82547556	3.233	0.001225	0.34636	1				0.0319692	0.0874382
cg06740703	5	MAP3K1	56152491	-3.233	0.001227	0.346562	1									0.044924
cg13485290	11	PELI3	66233661	3.23	0.001238	0.346761	1									0.0449299
cg18294332	5	MAP3K1	56148274	-3.231	0.001232	0.346761	1					0.0469727				0.0700817
cg17354002	7	MAD1L1	2071166	-3.225	0.001259	0.350568	1									0.0455277
cg16077991	13	LACC1;CCDC122	44454655	3.224	0.001262	0.350568	1									0.0455277
cg19131647	17		27397005	3.221	0.001278	0.351107	4			0.0315387		0.0408009	0.408888	0.0455099	0.0389925	0.0573577
cg04189326	14	CDC42BPB	103481271	3.22	0.00128	0.351107	1				0.042227
cg20773576	11	PELI3	66233642	3.219	0.001285	0.351107	1									0.0458459
cg21513672	18	TCF4	53254387	-3.222	0.001274	0.351107	1									0.0457556
cg02376256	17	MYO18A;TIAF1	27401160	3.22	0.001282	0.351107	1					0.0358156		0.059379		0.22685
cg12306864	7	MAD1L1	2025220	3.216	0.0013	0.351742	1				0.0425263
cg14132236	6		28984254	-3.216	0.0013	0.351742	1	0.955441						0.0442135		0.219334
cg11144269	12	FBXO21	117628463	-3.215	0.001306	0.351742	1				0.0378583	0.0888824
cg23874815	11	PELI3	66233635	3.215	0.001304	0.351742	1									0.0464056
cg12356249	7	MAD1L1	1969874	-3.214	0.001307	0.351742	1	0.350265				0.0325448				0.055033
cg04593880	2		225298537	-3.214	0.001308	0.351742	1			0.0170387
cg02212000	8	GGH	63951669	3.214	0.00131	0.351847	1				0.0296566	0.0725969		0.136315
cg07319276	14	TRAF3	103348741	-3.213	0.001316	0.352487	1									0.046681
cg06907680	14	C14orf159	91580129	3.208	0.001334	0.354839	1				0.0319692	0.0535773		0.0922982
cg09393535	16	MON1B	77224401	3.207	0.00134	0.354949	1				0.0437119
cg26942532	7	MDH2;STYXL1	75678159	3.207	0.001341	0.354949	1					0.0443223	0.0804802	0.0753271		0.0719151
cg10016695	5		55711230	-3.208	0.001338	0.354949	1									0.047186
cg15997127	5	CDH6	31192390	3.207	0.001339	0.354949	1									0.047186
cg08748013	1		244467664	-3.205	0.001349	0.356281	1									0.0472877
cg16432469	1		238438435	-3.203	0.00136	0.356837	1									0.0472877
cg18369288	2	ADRA2B	96780655	3.203	0.001362	0.356837	2	0.103849		0.0327922		0.0398611		0.0721089		0.145342
cg01747364	11	PELI3	66233628	3.201	0.001368	0.356837	1									0.0472877
cg17379860	11	TMEM216	61159602	3.203	0.001358	0.356837	1				0.043885
cg00853148	10	NANOS1	120788598	3.202	0.001366	0.356837	1									0.0472877
cg06609997	12	FBXO21	117628469	-3.2	0.001376	0.357714	1				0.0347381	0.0842018	0.137981
cg13569867	6		27652226	3.199	0.001378	0.357714	1									0.0475033
cg00613431	2	TUBA3D;RNU6-81P	132232572	3.199	0.001378	0.357714	1									0.0475033
cg16489192	7	MDH2;STYXL1	75678113	3.199	0.00138	0.357889	4	0.503204				0.0352903	0.064746	0.0403591	0.0313764	0.0425773
cg15779457	1		244481810	-3.195	0.001397	0.358513	1									0.0482385
cg11100081	6		30079307	3.192	0.001412	0.358513	1							0.030428
cg15262350	4	EPHA5	66327837	-3.194	0.001405	0.358513	1									0.0482514
cg23464183	6		27256406	-3.194	0.001404	0.358513	1				0.0196457	0.0539583
cg24590430	10		99097076	3.196	0.001394	0.358513	2			0.0494955		0.0683918		0.0658683	0.0392779	0.0804065
cg00903577	6		28831109	3.193	0.001408	0.358513	3			0.0207722				0.0225965		0.0391149
cg06664930	6	LOC100270746;C6orf41	26988289	3.185	0.001448	0.361852	1			0.0869088		0.0325448		0.0908187
cg16913555	10	NANOS1	120788464	3.185	0.001449	0.361852	1									0.0490177
cg04532515	17	MYO18A;TIAF1	27401612	3.185	0.001449	0.361852	1									0.0490177
cg26861333	16	CASC16	52631882	3.185	0.001445	0.361852	1									0.0490177
cg01524015	9	RABEPK	127961846	-3.185	0.001448	0.361852	1									0.0490177
cg26354238	2	RQCD1	219434613	3.177	0.001489	0.367752	2			0.0704572		0.0127545		0.0320729
cg20925954	10	DUSP5	112256640	3.176	0.001494	0.367975	1			0.0428827		0.0782995	0.143596	0.0766047	0.0528389	0.0659256
cg16898833	6	HIST1H4D	26189333	-3.172	0.001512	0.370044	1			0.0207915	0.682056					0.0762849
cg25074764	2	ADRA2B	96778750	3.171	0.001517	0.370044	2			0.131139		0.0402731	0.111965	0.0461031		0.0921431
cg12904114	2	CIAO1;TMEM127	96930658	3.172	0.001513	0.370044	1				0.0299527	0.0670655		0.178687
cg22981736	15	MTMR10	31284413	3.169	0.00153	0.370288	1	0.0675391		0.0404275		0.0698911	0.133807	0.0721089		0.0894823
cg20144359	11	DAGLA	61450770	-3.168	0.001533	0.370288	1							0.0650061		0.0472877
cg03640036	6		19664434	3.167	0.00154	0.371162	1				0.0353817	0.105459
cg08214518	7	MAD1L1	1990114	-3.165	0.001553	0.372869	1				0.0490293
cg07612923	3		117604196	-3.164	0.001557	0.373164	1				0.893507		0.0524796		0.0409466
cg25780219	3	MIR128-2;ARPP-21	35785041	-3.164	0.001558	0.373164	1				0.0475181	0.0965253		0.129994
cg01549940	6	AIG1	143382498	3.163	0.001562	0.373366	3	0.0943517			0.860028	0.00939671	0.0439848	0.030428		0.91021
cg08259450	10	DUSP13	76869460	-3.155	0.001606	0.379503	1			0.106419		0.0448671		0.0589301
cg24001728	11	VWCE	61058953	-3.151	0.001627	0.380557	1				0.0416642	0.0919304		0.140707
cg01066179	5		31076758	3.153	0.001618	0.380557	1							0.443516		0.0251825
cg15035973	2	FAM119A	208485495	-3.145	0.00166	0.38081	1			0.0552448		0.0741838	0.101784	0.0824432	0.0447182	0.0753409
cg20303572	2	ATL2	38602546	3.146	0.001656	0.38081	1			0.11556			0.0878599		0.0461249	0.0681655
cg13186286	14	C14orf159	91580451	3.141	0.001686	0.382085	1				0.038587	0.101495
cg12563839	14	C14orf159	91580507	3.139	0.001694	0.382932	1				0.0387407	0.1141
cg13269645	6		28864832	-3.134	0.001725	0.386017	2			0.0289502	0.566356			0.0242468
cg22062601	6		28833340	-3.132	0.001735	0.386269	1				0.038587	0.11493
cg25053336	2		45161333	-3.122	0.001796	0.392808	1				0.0422832	0.0929648		0.140002
cg16658412	7	MAD1L1	1883420	-3.119	0.001812	0.394233	2				0.925807		0.03855	0.015098
cg03686455	7	MAD1L1	2076998	-3.114	0.001847	0.396458	1				0.0494069	0.105167
cg11990419	11		31841155	3.099	0.001942	0.405634	1	0.0890301			0.0458062	0.0939013		0.110468
cg02179478	3	MIR128-2;ARPP-21	35785377	-3.092	0.001987	0.408487	1	0.166799			0.043885	0.0704242		0.106895
cg20208600	11	TMEM216	61159687	3.093	0.001985	0.408487	1				0.042085	0.101934	0.1606	0.110689
cg16770054	7	MAD1L1	1955738	3.092	0.001985	0.408487	1									0.0317749
cg06781135	6	LOC100270746;C6orf41	26988141	3.07	0.002144	0.421071	4			0.0207722		0.0471162		0.036555		0.0266584
cg20883227	6		28742389	3.063	0.002195	0.424893	1				0.0309571			0.206129
cg17214456	12	GNPTAB	102216984	3.059	0.00222	0.427888	2					0.0528287		0.039824		0.0489004
cg11742472	1	ARHGEF10L	18010807	3.055	0.002254	0.431356	1				0.0422832	0.120242		0.15955
cg23618595	11	SDHAF2	61213555	-3.043	0.00234	0.438167	1				0.0422832	0.105549		0.147458
cg09575421	11	ABCC8	17415270	-3.036	0.002395	0.441293	1				0.0314291	0.127907		0.153294		0.149216
cg08548089	1		156408887	-3.035	0.002403	0.441677	1			0.18234		0.0664428	0.0892188	0.0403591	0.19561
cg04118190	2	DUSP2	96812528	-3.029	0.002457	0.445663	1				0.0299527	0.192828
cg12097671	8		75880384	-3.03	0.002445	0.445663	1				0.0437241	0.135935
cg06100570	7	MAD1L1	2078988	3.026	0.002478	0.446508	1			0.0360901					0.0955594
cg11855741	5	SLIT3;MIR585	168692189	-3.025	0.002483	0.446812	2			0.0250309		0.112911		0.136434		0.0264457
cg19226100	6	ZNF193	28195028	3.025	0.002484	0.446812	1							0.0280574
cg17144547	11		46260234	3.023	0.002503	0.44903	1				0.047418	0.169587
cg05375309	6		79621517	-3.015	0.002568	0.453381	1				0.0458062
cg11119340	13	HS6ST3	97126731	-2.987	0.002816	0.467772	1			0.054423					0.0490984
cg07426533	8	TOX	59803705	2.953	0.00315	0.482536	1	0.0682067	0.0708824	0.0578598	0.457677	0.0586024			0.0465938	0.0562758
cg09868598	5		50674015	-2.945	0.003231	0.486094	1				0.0499657	0.126922
cg08043024	16	MON1B	77224073	-2.941	0.003272	0.487484	3	0.0229713				0.0086034		0.0283524
cg03403996	6		30074162	2.94	0.003279	0.487484	1							0.030428
cg19336497	11	RRAS2	14380999	-2.931	0.003375	0.49237	2	0.0767091	0.0917589	0.0437975	0.984657	0.0698911	0.0930339	0.0678865	0.0437224	0.061509
cg24064041	6	TRIM26	30165027	-2.927	0.003423	0.495616	1			0.046805	0.236263
cg15937832	8	PNMA2	26368795	-2.899	0.003739	0.509994	1			0.0411056		0.124214		0.0857827
cg12255774	11		61689144	-2.894	0.003805	0.511103	1	0.0822444		0.0712333		0.0921837		0.106895	0.0550218	0.0485749
cg06395414	6	PEX7	137144340	-2.893	0.003818	0.512083	1	0.450017				0.0198759
cg06726167	17	TMEM107	8076949	2.851	0.004355	0.534382	5	0.0636569	0.0671359	0.0409629	0.239359	0.0325448		0.0470013	0.0409466	0.0391149
cg02673417	6	MAP3K5	137105249	-2.79	0.005267	0.564076	1	0.462154				0.0402731
cg02045355	6	BTN3A2	26365194	-2.786	0.005339	0.565271	1							0.0405656
cg07176385	5	ADCY2	7397756	-2.778	0.00547	0.569848	1				0.0151128
cg10599345	6	MAP3K5	137114243	2.77	0.005612	0.572577	1							0.0422473
cg22834713	6		28984341	-2.764	0.005705	0.576032	2	0.955441			0.0195865	0.0888824		0.0403591
cg01266390	10		125034002	-2.76	0.005788	0.578469	1				0.0421845	0.0888824		0.11314
cg08442713	5		117822219	2.72	0.006529	0.601253	1	0.82828			0.0101129	0.0580522
cg25343163	19	CHST8	34117023	2.717	0.006595	0.602868	4					0.00703576		0.0121927	0.0186665	0.0130467
cg06244417	9	FCN1	137809628	-2.711	0.00671	0.604492	2					0.00279752		0.890118		0.00271334
cg10255761	3	KLHDC8B	49210029	-2.71	0.006721	0.604902	3			0.0289502					0.0389925	0.0328721
cg12468774	3	CCDC36	49236860	2.659	0.007834	0.630116	1								0.0447182
cg08551333	7	MAD1L1	1894025	2.655	0.007929	0.631727	1						0.90333		0.0389925
cg11517269	6	ZSCAN12L1	28058789	-2.651	0.008023	0.633963	1	0.0316491	0.172318	0.35148					0.318066	0.453913
cg14916079	10	NANOS1	120788696	2.65	0.008042	0.634167	5	0.0853109		0.0207722		0.0179589		0.0321337	0.0318516	0.047186
cg13628444	9	MED27	134883788	-2.643	0.008226	0.639091	1					0.0100009
cg09641376	6		29520965	-2.641	0.008278	0.640301	1							0.0363461	0.0500011
cg20635389	2		207859049	-2.636	0.008399	0.643168	1								0.030264
cg10218305	14	C14orf93	23476642	2.635	0.008418	0.643662	1					0.0456155		0.769069		0.0955263
cg08033730	1	CAMTA1	7319125	2.59	0.009604	0.670737	4	0.0297074				0.0286022	0.0439848	0.0327837
cg11383134	6		29648590	2.573	0.01008	0.682951	2	0.996657	0.928641	0.0207722					0.0389925	0.924889
cg20639618	4		183729073	-2.57	0.01016	0.684744	1			0.94281	0.0184641
cg06707899	16		71761031	2.56	0.01047	0.690958	5	0.0636569		0.0207722	0.767182	0.0179618		0.030428	0.0368735	0.0161653
cg13906860	11		85393895	-2.556	0.0106	0.6929	1						0.133137		0.0409466
cg06959664	1	ARHGEF10L	18015648	-2.55	0.01077	0.69524	1	0.122102			0.0410505	0.0782995		0.0857827		0.0796993
cg13731523	4		3047190	-2.547	0.01085	0.696809	1				0.0319692
cg22455342	2	CUL3	225449267	-2.547	0.01087	0.696809	1								0.00404653
cg00823095	1	PLXNA2	208416449	2.518	0.01179	0.714383	1	0.0835332				0.0448671		0.965983		0.061837
cg03597347	6	ZSCAN12L1	28058909	-2.511	0.01205	0.717076	1	0.0316491	0.247589	0.248553	0.470944	0.276573		0.282679	0.304691
cg20720118	6	UBD	29523976	-2.486	0.0129	0.731934	2			0.0404275		0.136622			0.0495821
cg01505556	6		30174125	2.48	0.01316	0.736091	1	0.944452						0.0446728
cg12644888	6		29648360	2.475	0.01334	0.738549	2	0.996657	0.928641	0.0207722					0.0389925	0.849326
cg16083429	3	CCDC36	49237500	2.475	0.01333	0.738549	2			0.0289502					0.0445367
cg08322244	17	VAMP2	8066669	2.465	0.0137	0.743808	5	0.0576071		0.0235953		0.0402731		0.0403591	0.0318516	0.0336191
cg04021544	7		2705189	2.461	0.01384	0.745849	1				0.0181409		0.649193	0.556293
cg19825589	19	CD79A	42379710	-2.46	0.01391	0.746634	2			0.0409629		0.05788		0.0599857	0.0447182	0.0503158
cg04055490	17		8059012	-2.453	0.01416	0.749896	6	0.0469474		0.0250789	0.588711	0.0408681		0.0350326	0.0313116	0.0287504
cg02665416	6		28984461	-2.44	0.01468	0.758501	1					0.0476459		0.0626671
cg00689360	4	ADH1C	100273995	2.425	0.01529	0.76437	1				0.0262191		0.672459
cg01505878	11		61690927	-2.424	0.01534	0.765024	2	0.0785621		0.0428767		0.0670655		0.0650061	0.0434747	0.0813837
cg05535809	5		117645500	2.419	0.01558	0.768953	1	0.860069			0.0127733	0.0533602		0.0880831
cg23387056	11	SPON1	14280742	-2.404	0.01624	0.777805	1		0.342381	0.380026	0.0173828	0.992794			0.368466
cg10919204	5	CDH6	31193340	2.374	0.01761	0.791111	2					0.0304671		0.0415767
cg15251256	12		46101447	2.372	0.01768	0.791748	1				0.0394994	0.345273		0.456383	0.292153
cg11257113	17		8062204	2.353	0.01861	0.800122	5			0.029833	0.588711	0.0402731		0.0433621	0.047222	0.0345662
cg02675264	6		28984246	-2.349	0.01883	0.800774	2	0.921833		0.0428244		0.0921837		0.0433621		0.338042
cg08022281	6		29648345	2.322	0.02023	0.811888	2	0.996657	0.928641	0.0207722	0.924771				0.0389925	0.924889
cg18105139	6	ZSCAN12L1	28058856	-2.318	0.02046	0.813011	1	0.0373836		0.35148				0.242266	0.342257	0.362647
cg03540175	3	CCDC36	49236946	2.292	0.02192	0.827811	2			0.0409629					0.0465938	0.0503158
cg23306089	7	MAD1L1	1885248	2.282	0.02251	0.834307	1									0.00770637
cg12749246	6		29521013	-2.278	0.02276	0.836957	1							0.0421263	0.065226
cg16118803	6	MOG	29629716	-2.274	0.02294	0.837571	1			0.0229558	0.918339				0.332636	0.924889
cg04581018	3	CCDC36	49236808	2.266	0.02348	0.843904	1			0.0443853						0.0659256
cg21139312	17	MSI2	55663225	2.22	0.0264	0.869844	1				0.03254
cg05813221	6	MOG	29629988	-2.22	0.02643	0.870407	2			0.0289502					0.0409466	0.924889
cg21071075	11		56099798	-2.201	0.02772	0.88062	1	0.211293		0.0203747				0.241337	0.151348	0.238286
cg04445851	5		31107126	2.17	0.03	0.89365	1			0.0409629				0.0634149		0.061545
cg02631126	6	ZSCAN12L1	28058918	-2.146	0.03188	0.897712	1	0.0316491		0.444121			0.88914	0.378399	0.423303	0.453243
cg16900796	19	SLC44A2	10755136	2.143	0.03214	0.899112	1	0.143327		0.0733174		0.0955177		0.10786	0.0495821	0.128069
cg12483801	4		183727862	2.131	0.03313	0.902265	1	0.980837			0.03254	0.357539		0.19089
cg10536898	5		50673227	-2.111	0.03477	0.9087	1				0.0494069	0.0918509	0.154906	0.870225
cg10579818	19	CHST8	34117242	2.096	0.03607	0.9112	3	0.023717				0.0125308		0.0267062
cg18829411	21	HMGN1	40722023	2.093	0.03633	0.911643	1								0.514512	0.0158839
cg09509238	6	AIG1	143381736	2.08	0.03755	0.918201	1							0.0227922
cg13433881	2	ASTL	96804750	-2.073	0.03822	0.92031	2	0.123068		0.0403534			0.208878	0.160695	0.0370966
cg26104932	2	CYP27A1	219647360	2.059	0.03947	0.924411	1	0.14574		0.0460142
cg12623302	6	ZSCAN12L1	28058802	-2.011	0.04428	0.942972	1	0.0373836	0.271696	0.349604			0.889405		0.340395	0.453243
cg15428453	8	TMEM55A	92038766	-2.007	0.04476	0.944257	1			0.0805677		0.168685		0.0948679	0.0368735
cg15708526	6		29648271	1.999	0.04558	0.945549	2	0.996657	0.928641	0.0207722					0.0389925	0.924889
cg21204522	6		27730016	1.986	0.04706	0.947192	2					0.0313836	0.946046			0.0316066
cg23266546	6		28190810	-1.982	0.04751	0.948267	1				0.0319692	0.165525		0.141664
cg08589418	20	CHRNA4	61993913	1.982	0.04749	0.948267	1					0.0480349		0.933858
cg13676996	7	TTYH3	2702851	-1.974	0.04836	0.949191	2	0.0469474		0.0323996				0.0505462	0.0624453
cg05308744	2	TUBA3E	130956199	1.946	0.05164	0.957227	1			0.0460142		0.572328		0.141664	0.0515609
cg10223061	2	VIL1	219282414	1.941	0.05221	0.958703	4	0.0469474				0.0105568		0.0256459		0.0315272
cg04436971	16	INO80E	30016811	-1.909	0.05632	0.965063	2					0.0086034		0.0163842
cg18960216	17	TIAF1;MYO18A	27401793	1.889	0.0589	0.967388	2					0.213869		0.0442135		0.0367884
cg02938205	3	CCDC36	49236810	1.884	0.05963	0.968333	1			0.0399088						0.0501325
cg03352189	3	CCDC36	49236918	1.882	0.05978	0.969075	2			0.0403534					0.0490984	0.0503158
cg16269418	1		155043883	-1.876	0.06067	0.970442	1			0.194442	0.0490293	0.240298	0.342129	0.207705		0.260045
cg14027204	1	PTGFRN	117529478	-1.859	0.06296	0.973088	2	0.090909				0.0424032		0.123136		0.0496154
cg08442823	11	PHF21A	45951803	1.851	0.06422	0.974853	1								0.0389925
cg06035815	6	HIST1H4D	26189597	-1.789	0.07361	0.989422	1	0.737992		0.895984			0.733783	0.747801	0.0296736	0.708489
cg16885113	6		29648507	1.771	0.07658	0.992174	2	0.996657	0.928641	0.0207722					0.0321249	0.924889
cg06061002	6	MOG	29638918	-1.772	0.07641	0.992174	2			0.0377763					0.0389461	0.924889
cg10643489	2	RQCD1	219434658	1.768	0.07713	0.992922	1	0.0576789		0.0520089		0.0282535		0.0693829
cg08948964	11	DRD2	113285594	-1.704	0.08829	1	1					0.00301951
cg22145651	15	FURIN	91419540	-0.515	0.6069	1	1					0.00439792
cg21483110	19	CHST8	34112288	0.329	0.7421	1	1					0.0402731
cg12323347	10	DUSP5	112256517	1.289	0.1975	1	1				0.0419991	0.858117		0.9264
cg22494932	6		29648379	1.112	0.2662	1	2	0.996657		0.0207722					0.0321249	0.924889
cg24694606	6	NCRNA00171	29977956	1.132	0.2576	1	2		0.88089	0.0284177					0.0392779	0.665882
cg10371042	16		71479409	-0.649	0.5162	1	1					0.0303129
cg21304488	17		27397800	1.563	0.118	1	1					0.0402731		0.0552086
cg03361297	6	HLA-J;NCRNA00171	29976906	1.07	0.2847	1	1			0.0428827		0.936806
cg03449857	6		29648623	1.012	0.3115	1	2	0.996657	0.928641	0.0207722	0.313465				0.0321249	0.924889
cg19064304	15		63400452	-1.562	0.1182	1	1					0.0352903		0.92906
cg13196879	6	TRIM31	30071427	-0.413	0.6793	1	2		0.849638	0.0374295					0.0495821
cg26587870	6		27730563	0.973	0.3305	1	1	0.945575					0.946046			0.0317749
cg01743841	20	CHRNA4	61992494	1.653	0.09827	1	1					0.0325788
cg23681866	6	HLA-G	29895175	-0.992	0.3214	1	2	0.871726	0.899747	0.0207722					0.0389925
cg20704602	6	MOG	29635371	-1.579	0.1144	1	2	0.866177		0.0284177					0.0391677	0.924889
cg04071440	6		29648275	1.541	0.1233	1	2	0.996657	0.928641	0.0207722					0.0389925	0.924889
cg27123071	6	TRIM31	30071572	-0.705	0.4806	1	1		0.938667	0.0403534					0.0618532
cg06952752	16	MARVELD3	71660908	-1.346	0.1782	1	1					0.0496561		0.0880831
cg07868909	6	MAP3K5	137114217	0.853	0.3939	1	1	0.0267475
cg08451469	6	LOC285830	29711588	1.59	0.1118	1	2	0.996657		0.0329167					0.0375247
cg15671450	6	HLA-G	29895116	-1.001	0.3169	1	2	0.880261	0.899747	0.0207722					0.0389925	0.872967
cg07742718	16	ALDOA	30064149	-1.575	0.1153	1	1							0.0403591
cg00749118	7	MAD1L1	1938791	1.118	0.2637	1	1			0.0207722		0.902486
cg21422361	7	MAD1L1	1884392	0.82	0.4122	1	1	0.0302185
cg05279622	6	MOG	29629758	-1.663	0.09636	1	2			0.0210917					0.0401207	0.924889
cg08065408	6		29520774	-0.981	0.3266	1	1							0.0433621
cg19178742	6		30070099	1.638	0.1013	1	1			0.049743					0.065226
cg09735274	6	TRIM31	30071612	-1.623	0.1047	1	2			0.0323996					0.0434747
cg07326602	11	MTL5	68495403	0.879	0.3794	1	1	0.0335386				0.210947
cg27472102	12	E2F7	77459941	0.042	0.9669	1	1	0.0685672			0.0442303
cg16845257	11	DRD2	113295750	0.294	0.7686	1	1					0.0110697
cg04754454	14	CDC42BPB	103475666	-1.362	0.1731	1	1	0.0316491
cg15570656	6		29648628	1.116	0.2646	1	2	0.996657	0.928641	0.0207722					0.0321249	0.917477
cg24100841	6	ZFP57	29649024	1.371	0.1703	1	2	0.92356	0.928641	0.0207722					0.0321249	0.924889
cg12976581	6	HLA-J;NCRNA00171	29975032	-1.538	0.1241	1	1			0.0386857					0.0747841
cg03041989	16	DOC2A	30022548	0.262	0.7931	1	4		0.00480678			0.00286457		0.00907427		0.0141761
cg10648573	6		29648348	1.194	0.2326	1	2	0.996657	0.928641	0.0284177					0.0389925
cg13585240	3	ARIH2	48959375	-0.207	0.8359	1	1				0.0431727
cg06343355	6		29521023	-0.879	0.3792	1	1							0.0433621	0.0686317
cg09012858	6		28984234	-1.411	0.1584	1	1	0.921833		0.0517906	0.846028	0.856047		0.0483727		0.845203
cg06958567	18	RAB27B	52495541	-1.119	0.2632	1	1	0.0316491						0.96691
cg03198009	6		29648604	1.131	0.2581	1	2	0.996657		0.0207722					0.0321249	0.849326
cg13835168	6		29648756	1.109	0.2676	1	2	0.996657	0.928641	0.0207722					0.0389925	0.849326
cg23009355	11	GAL	68451396	1.064	0.2872	1	1	0.216037		0.954522		0.0417532		0.973233
cg07134666	6		29648400	1.005	0.3148	1	2	0.996657	0.928641	0.0207722	0.768592				0.0389925	0.924889
cg12152068	3	BSN	49653382	0.109	0.9131	1	2	0.0152956			0.00577603
cg12463578	6	ZFP57	29644756	1.318	0.1875	1	2	0.92356		0.0401613	0.752392				0.0389925	0.917477
cg13675835	9	PAX5	37030825	1.719	0.08559	1	1				0.0232719	0.110156		0.10719
cg13436843	6	TRIM31	30071601	-1.551	0.1208	1	2			0.0428244					0.0434747
cg22106273	5		117630841	1.382	0.167	1	1	0.860069				0.0419335		0.993215
cg23089913	10	NANOS1	120788366	0.559	0.5761	1	1	0.0587067				0.0358254		0.0639671		0.0683018
cg11747594	6		29648225	1.547	0.1219	1	2	0.996657	0.928641	0.0207722					0.0389925	0.924889
cg12833048	6	MOG	29639582	-1.453	0.1461	1	1			0.0370705					0.0755978	0.917527
cg27539060	6	MAP3K5	137112464	-0.995	0.3197	1	2					0.0439584		0.0450222
cg04611161	16		52641156	-0.236	0.8137	1	1	0.124781			0.0419991
cg18661868	15	FES	91427965	-1.728	0.08407	1	2	0.0245761				0.00939671
cg00539542	6	ZFP57	29644544	1.237	0.216	1	1	0.92356		0.0223728					0.0500011	0.924889
cg11867546	6	HLA-J;NCRNA00171	29974810	-1.316	0.188	1	1			0.0460142
cg00588198	6		29648452	0.946	0.3444	1	2	0.996657	0.928641	0.0207722					0.0321249	0.849326
cg24838316	6	HLA-G	29895260	-0.998	0.3182	1	2	0.880261	0.899747	0.0207722					0.0389925	0.872967
cg17120578	8		38329836	0.093	0.9258	1	1	0.0297074			0.292255
cg00354641	6	TRIM31	30071503	-0.388	0.6979	1	1			0.0404275						0.805061
cg25699073	6		29648381	1.312	0.1896	1	2	0.996657		0.0207722					0.0321249	0.924889
cg05815275	11	ANKK1	113258390	-1.553	0.1205	1	1									0.0226485
cg15585147	11	HPS5	18324498	-1.05	0.2936	1	1									0.0214126
cg07153724	1		210396183	-0.107	0.9146	1	2	0.0486623			0.018684
cg25978138	6		29648161	1.087	0.2772	1	2	0.92356	0.928641	0.0210917	0.377615				0.0368735	0.924889
cg25647583	15	FES	91427184	-0.962	0.3362	1	1					0.0107497

### Sheet: S11C
Table S11C. CpG islands associated with suicidality spectrum identified by SMR analysis. q-values indicate FDR-adjusted P-values accounting for the number of CpG sites tested in each analysis. FDR-significant results (q-value < 0.05) are shown in bold. Brain-specific effects were assessed with the mMeta-brain mQTL data (Qi et al., Nat Commun 2018), which integrated data from ROSMAP (Ng et al., Nat Neurosci 2017), Fetal_brain (Hannon et al., Nat Neurosci 2016), and frontal cortex of adult brain (Jaffe et al., Nat Neurosci 2016). Blood mQTL resources include the GoDMC_blood (Min et al., Nat Genet 2021), EUR_combined_blood (Hatton et al., Nat Commun 2024), FOM_blood (Gaunt et al., Genome Biol 2016), LBC_combined_blood (McRae et al., Sci Rep 2018), ab_blood and UCL_blood (Hannon et al., Genome Biol 2016), and US_blood (Hannon et al., AJHG 2018).
probeID	CHR	Gene annotation	Probe POS	Meta Z	Meta P-value	Meta q-value	Sig. datasets	mMeta_brain q-value	Fetal_brain q-value	ab_blood q-value	GoDMC_blood q-value	EUR_combined_blood q-value	FOM_blood q-value	LBC_combined_blood q-value	UCL_blood q-value	US_blood q-value
cg20866694	6		27181670	8.268	1.365e-16	1.83143e-11	5			0.00756343		0.0103697	0.0253171	0.0107795	0.00754079	0.0976964
cg00903577	6		28831109	8.293	1.103e-16	1.83143e-11	4			0.000989921		0.00453523		0.00177545	0.00263671
cg12091567	17	LOC651250	66097778	-8.145	3.801e-16	3.39989e-11	7	0.0232111	0.0162664		0.0176421	0.0109089	0.0324473	0.0421917		0.0163991
cg09147119	11		61425222	7.293	3.023e-13	2.02799e-08	2								0.00280554	0.00165441
cg18877525	1		244303292	7.223	5.103e-13	2.7387e-08	3	0.0132403		0.0154262				0.0132977
cg18455616	2	INPP4A	99124870	6.764	1.346e-11	6.01981e-07	6	0.0416445		0.0269502	0.706862	0.0292338	0.0604041	0.0369721	0.0280337	0.0270951
cg19918208	6		28828364	6.683	2.338e-11	8.96262e-07	4			0.00284873		0.00548589		0.00257559		0.0349875
cg11119340	13	HS6ST3	97126731	-6.62	3.582e-11	1.2015e-06	2			0.0342714					0.030814
cg06128999	16		77247126	-6.598	4.159e-11	1.2392e-06	5			0.000174202		4.89167e-05		0.0002192	8.42671e-05	0.000142104
cg20395967	20	MIR663	26190347	6.583	4.618e-11	1.2392e-06	0	0.0623678		0.0848048	0.396871	0.0940695	0.0799904	0.0638317	0.186896	0.0976132
cg16520038	11	MIR130A	57408660	-6.321	2.6e-10	6.34263e-06	1			0.0514611		0.0407491	0.0813905	0.0624099
cg00568384	2		173539262	6.267	3.679e-10	7.59408e-06	0	0.296585		0.255987	0.226984	0.132406	0.203189	0.130172	0.151748	0.128245
cg06200697	11	CTNND1	57528838	-6.242	4.315e-10	8.27068e-06	4			0.000989921		0.000609094		0.00178147	0.00517372
cg06941635	5	SEPT8	132113776	-6.177	6.55e-10	1.09853e-05	5	0.0956105	0.258067	0.0283636		0.0388603	0.059784	0.038784	0.0277959	0.0407227
cg08203460	7		11999601	6.154	7.556e-10	1.1927e-05	2			0.00339759	0.000886872
cg11105358	5		176758052	6.115	9.667e-10	1.44115e-05	0			0.0701538			0.0799904	0.066056		0.0584088
cg06238570	21	BRWD1	40685208	6.003	1.936e-09	2.59755e-05	3	0.0145322		0.000989921					0.0012614
cg25726357	6	PACRG;PARK2	163147733	5.98	2.231e-09	2.85081e-05	3					0.00599548		0.0244942		0.0101397
cg13813086	9	PBX3	128650501	-5.873	4.29e-09	5.00516e-05	3	0.0776353		0.0203915					0.0285798	0.0215189
cg03435244	1	KIF26B	245419967	5.834	5.406e-09	5.80263e-05	4			0.0296199				0.044727	0.029971	0.0388765
cg14383078	9	PAX5	37033750	5.827	5.647e-09	5.82818e-05	5			0.000600978		3.81138e-05		0.00177545	0.00127965	0.00476263
cg24804195	5	LOC645323	87968844	5.808	6.341e-09	6.30206e-05	1	0.00928933
cg04750421	14		97208333	-5.779	7.517e-09	6.95561e-05	1							0.0650529	0.0234034	0.0733418
cg18151487	10	SFXN2;ARL3	104475340	-5.677	1.372e-08	0.000118763	0
cg11890956	21	PSMG1	40555474	5.618	1.928e-08	0.000160355	1	0.000346583
cg10515131	14	BCL11B	99708008	-5.614	1.972e-08	0.000160355	0	0.158084		0.154722		0.141121		0.159369		0.154085
cg17192681	2	PDIA6	10953115	-5.593	2.237e-08	0.000176553	2							0.044727		0.0268993
cg25813711	11		28581244	5.561	2.683e-08	0.000205703	0
cg16472389	18		74514291	5.516	3.466e-08	0.000251371	3	0.10443	0.121894	0.062934		0.0355531		0.0416045	0.0285798	0.0705402
cg22644557	8	RUNX1T1	93030099	-5.517	3.44e-08	0.000251371	1					0.01933
cg11128457	4	MAML3	140864437	-5.499	3.81e-08	0.000269048	0	0.0873013		0.0610637	0.220051	0.0794758		0.14512		0.0795456
cg14129931	18		74513950	5.483	4.192e-08	0.000288433	3	0.10443	0.134676	0.0650447		0.036302		0.0425942	0.0317839	0.0728608
cg14159747	11		113255604	-5.475	4.385e-08	0.000288566	0				0.118374
cg27220062	15	RASGRP1	38848671	-5.474	4.409e-08	0.000288566	4			0.000600978		0.00011733		0.00177545		0.00123806
cg04293725	5	FAM172A	93447600	5.458	4.808e-08	0.000307188	0			0.231212						0.125381
cg20307385	11	PSMC3	47447363	5.433	5.53e-08	0.0003451	4	0.00835768	0.00658916						0.00345088	0.0067359
cg04664465	5		31048607	-5.423	5.87e-08	0.000357993	4			0.00631911		0.00608271			0.0124086	0.0103515
cg00539368	18		74514137	5.401	6.635e-08	0.000395655	3	0.10443	0.11495	0.0733631		0.0372576		0.0455376	0.0400147	0.0819474
cg20486877	6	GABBR1	29594481	-5.371	7.843e-08	0.000457523	2			0.333456		0.00251484		0.00410058
cg23177839	5		176757703	5.34	9.307e-08	0.000531374	0			0.105408		0.0846518		0.0839941	0.134338	0.091311
cg06671087	9	PAX5	37033489	5.331	9.754e-08	0.000545293	3			0.000324962			0.00301343			0.00123583
cg01239112	7	MAGI2	77669957	-5.297	1.177e-07	0.000644568	0	0.168275		0.142083		0.144151	0.303546	0.170563	0.188033	0.121037
cg07711566	6	TRIM26	30178514	5.276	1.324e-07	0.00071057	3	0.0243658			0.281778	0.00571082				0.00758069
cg07339783	2		176952826	-5.248	1.536e-07	0.000792641	0			0.0544927		0.0837325	0.115974	0.0541398		0.0949704
cg08994789	17	LRRC37B2	28903642	5.234	1.656e-07	0.000838442	0	0.109781		0.0994808	0.506071	0.116281		0.163129	0.124806
cg13347577	17		30243828	5.23	1.695e-07	0.000842296	0	0.254455		0.286769		0.307939	0.23222	0.228947	0.229745	0.248725
cg19825589	19	CD79A	42379710	-5.195	2.051e-07	0.00100067	5			0.0167567		0.0173786		0.0222901	0.018783	0.0211737
cg04339947	11		61443052	-5.153	2.569e-07	0.00120942	2			0.00256714				0.00291963
cg04130572	20	JPH2	42806000	-5.155	2.543e-07	0.00120942	0			0.0916767	0.147021	0.0851974		0.104135	0.0947496	0.113659
cg18829411	21	HMGN1	40722023	5.145	2.678e-07	0.00122937	2	0.0105126							0.0250839
cg19460792	15		47676823	-5.143	2.703e-07	0.00122937	2			0.00334103						0.00996922
cg10872209	10	SFXN2;ARL3	104475308	-5.12	3.061e-07	0.00136899	1		0.0109153		0.481688
cg05786548	4	FAM160A1	152330215	5.086	3.655e-07	0.00160785	3			0.0212261					0.035862	0.0305229
cg03603381	15	RASGRP1	38857474	-5.055	4.305e-07	0.00186325	7	0.000681459		0.000337109		0.000320473	0.00709929	0.00177545	0.00151333	0.00221225
cg07511459	21	BRWD1	40684751	-5.023	5.087e-07	0.0021329	3			0.00434988		0.0105972				0.00961717
cg16119505	1	PTBP2	97186464	-5.024	5.066e-07	0.0021329	3			0.00126437					0.00280554	0.00199472
cg03035538	1	C1orf173	75139958	5.012	5.397e-07	0.00222806	5	0.045252		0.0345025	0.890162	0.110052		0.0491101	0.0382419	0.0436425
cg04150495	20	MIR663	26190328	5.002	5.665e-07	0.00230327	0	0.0623848		0.0544927		0.088664	0.0815118	0.0646859	0.314273	0.0997009
cg13986417	12	MVK;MMAB	110012484	-4.996	5.853e-07	0.00234419	0	0.0874105	0.11495	0.0782603	0.463025	0.0652002			0.07768	0.0871584
cg10085824	16	AP1G1	71800315	-4.969	6.731e-07	0.0026317	5			0.0168211	0.0191611	0.00825123	0.0359567			0.0144537
cg10046620	6	HIST1H2AI	27775042	-4.968	6.767e-07	0.0026317	5			0.000600978		0.000294669		0.000608222	0.00508253	0.00868614
cg23691090	22	C22orf26;LOC150381	46449981	-4.932	8.151e-07	0.00312465	0			0.201689	0.259348	0.204328	0.263747	0.218202	0.300845
cg23422036	7	TMEM106B	12250390	-4.912	9.027e-07	0.00327341	3				0.000907816		0.00638549	0.00177545
cg18068798	17	RND2	41180760	4.912	8.993e-07	0.00327341	6	0.0272134		0.00685888		0.00684437		0.00691972	0.00992723	0.00758069
cg03513964	1	C1orf173	75139746	4.916	8.831e-07	0.00327341	4	0.0452219	0.0615892	0.0365986	0.909282	0.111614		0.052041	0.0389417	0.0457298
cg24064041	6	TRIM26	30165027	-4.9	9.605e-07	0.0034203	1			0.00689635
cg02785501	10		133377079	4.898	9.687e-07	0.0034203	0							0.0809554
cg05469396	15	FURIN	91419421	4.893	9.909e-07	0.00345325	3					1.88381e-05		0.000120418		0.00061455
cg27410449	4	NOP14	2961456	-4.872	1.105e-06	0.00380151	3		0.0834057	0.0272793		0.0259689	0.0635148		0.0737623	0.0371384
cg21721825	12	NEDD1	97300410	-4.867	1.135e-06	0.00381381	0	0.554573			0.113079	0.487642		0.500404	0.341069	0.297702
cg16020118	19	WDR88	33622600	-4.855	1.205e-06	0.003992	0			0.230761		0.101336		0.247723	0.0947496	0.103586
cg26327732	5	ALDH7A1	125931120	4.823	1.416e-06	0.00463381	0			0.197246	0.223705	0.194542		0.178985
cg18991169	11		31843388	4.809	1.514e-06	0.00483655	6			0.00202533	0.0224097	0.00251484	0.0183908		0.00284742	0.00506647
cg15035973	2	FAM119A	208485495	-4.802	1.569e-06	0.00495328	6			0.000989921		0.00132585	0.00554642	0.00258501	0.00164487	0.00161277
cg05482498	6		28866178	-4.795	1.626e-06	0.00507354	0	0.454742		0.179788					0.118948
cg03810717	10	TCERG1L	132909213	4.778	1.77e-06	0.00545937	0	0.280899		0.263094		0.703994		0.28068	0.254371	0.269368
cg06608359	6		28831300	4.766	1.882e-06	0.00573886	4			0.000989921		0.00561275		0.00204944	0.00280554
cg25067162	17	BRCA1;NBR2	41277974	4.753	2.001e-06	0.00594481	7	0.0125405		0.00761255		0.00751954	0.0340271	0.00793741	0.0117127	0.017968
cg04113436	17		41395193	4.755	1.989e-06	0.00594481	4	0.016327			0.346789	0.00669212		0.00691972		0.00736124
cg07060739	14		91730362	-4.746	2.077e-06	0.00605811	0	0.0527021		0.0547544		0.207488		0.0686023	0.0724788	0.220133
cg07951083	10		125034591	4.735	2.19e-06	0.0062518	0			0.600705
cg07782112	2		53107842	-4.737	2.172e-06	0.0062518	0			0.0849376		0.0952126				0.0937683
cg02286091	5	BHMT	78407678	-4.721	2.342e-06	0.00661534	0	0.19677		0.103868		0.089165		0.228068	0.200075	0.162567
cg15485101	11		133734466	-4.715	2.416e-06	0.00673345	0			0.0868348	0.589121	0.0863513		0.0712171	0.125801	0.0655207
cg06066452	3	PLXNB1	48470258	-4.714	2.434e-06	0.00673345	4	0.0384059		0.00786322				0.00929058	0.0134832
cg08803791	2	ATP6V1C2	10916392	4.71	2.471e-06	0.00676605	4	0.0353666		0.0147984		0.0189654		0.0309377
cg05768032	16	PRR14	30646687	-4.704	2.557e-06	0.00693081	6			0.0216968		0.0238202	0.0439484	0.0281975	0.0202515	0.0244643
cg11227598	11		28658101	4.699	2.612e-06	0.00700909	1	6.65017e-05
cg10825530	11	SOX6	16023708	-4.695	2.667e-06	0.00704792	4			0.00875746		0.00610648		0.0212001		0.0347551
cg11644478	21	PSMG1	40555479	4.694	2.679e-06	0.00704792	1			0.000200137
cg16416158	1	ECE1	21652298	-4.691	2.716e-06	0.00707589	0	0.332347		0.220576		0.23188	0.282406	0.246028		0.286386
cg12451153	22	CACNG2	37099549	-4.684	2.814e-06	0.00713638	2	0.0365887				0.0060537		0.0544391
cg14470998	6	TFAP2B	50812995	4.685	2.801e-06	0.00713638	0	0.1688		0.306855		0.192167	0.178358	0.20309	0.152367
cg16386425	10	DIP2C	429943	-4.684	2.819e-06	0.00713638	0			0.0630162					0.169355
cg00907200	2	ESPNL	239037422	4.676	2.929e-06	0.00734555	4	0.230826		0.0363782		0.0318071		0.0490275	0.312796	0.0339528
cg07957035	16	ZNF423	49623763	4.654	3.261e-06	0.00810244	1	0.0442483
cg14634760	8	BAI1	143561039	-4.643	3.439e-06	0.00846631	0	0.264949		0.213935	0.500611	0.353744	0.283684	0.232205	0.287061	0.225076
cg03354376	6	MICA	31371103	-4.634	3.595e-06	0.0087699	0	0.260957				0.110375				0.0841906
cg23804921	15		30861172	4.627	3.714e-06	0.00897858	0	0.142923	0.157385	0.27155		0.143463		0.159369	0.121466
cg14525897	10	ARHGAP19	99053150	4.622	3.804e-06	0.00911404	2			0.0488628		0.0190716			0.0507378	0.0802311
cg14051639	6	TRIM26	30173283	-4.609	4.051e-06	0.00961994	3	0.0351308			0.00602361	0.0254046
cg12149429	10	HSPA12A	118493077	4.606	4.103e-06	0.00965796	0			0.0725269	0.0535715				0.0857262	0.0718359
cg16191174	9	DENND1A	126692580	4.601	4.213e-06	0.0096649	1				0.0195828
cg09474017	6	TNXB	32016368	4.593	4.378e-06	0.00987228	0				0.41481					0.143955
cg23530906	12		114708303	-4.593	4.376e-06	0.00987228	0	0.208294		0.187612	0.488734	0.173121	0.23222	0.228893	0.187444	0.201773
cg18302629	7	MAD1L1	1921576	4.589	4.447e-06	0.00994431	2			0.0379709	0.924279	0.180603	0.101973	0.21504	0.0386528	0.187537
cg07725836	1	SYPL2	110007630	-4.574	4.781e-06	0.0105159	0					0.051145		0.0811713		0.0575124
cg16479474	6		28041457	-4.575	4.76e-06	0.0105159	0			0.13932		0.122703		0.168499		0.119986
cg15015340	11	DAGLA	61486220	-4.561	5.094e-06	0.0111133	1			0.0548043						0.0072702
cg22982570	3	PCBP4	51997033	4.551	5.328e-06	0.011347	0			0.200473	0.281906	0.506439		0.218389		0.35819
cg03785755	6		26196794	-4.549	5.393e-06	0.011395	0			0.525028	0.510924	0.336452	0.461297	0.292371	0.40202	0.399611
cg07074390	21	PSMG1	40555500	-4.542	5.57e-06	0.0115865	1					0.00126714
cg18661379	10	SUFU	104393081	-4.543	5.549e-06	0.0115865	1						0.00638549
cg24720688	6		75918129	-4.527	5.977e-06	0.0123375	0					0.187855	0.259391
cg18950481	1	LOC149134	246952889	-4.508	6.539e-06	0.0132931	0								0.358821
cg21386089	2	TMEM131	98443665	4.499	6.834e-06	0.0134014	2	0.0128393						0.00566379
cg15616257	21	SH3BGR	40823680	-4.5	6.78e-06	0.0134014	0
cg11547950	5		77652471	-4.504	6.659e-06	0.0134014	5			0.0235933		0.0296313		0.035162	0.012658	0.0324096
cg02705964	17	LOC651250	66097276	4.499	6.842e-06	0.0134014	4		0.0729614		0.00559191	0.0129768	0.0434565			0.0191992
cg14792180	5	ANKRD33B	10632056	-4.502	6.727e-06	0.0134014	5			0.0301657	0.719287	0.0326875		0.0367019	0.0355857	0.0241235
cg19364021	13		53776396	4.493	7.033e-06	0.0136352	2					0.000368902		0.00064479
cg17971929	21	PSMG1	40555470	4.482	7.382e-06	0.0141493	2			0.000869516					0.000216153
cg10542145	21	BRWD1	40681387	4.465	8.008e-06	0.015133	1					0.00082475
cg04633683	16	MVP	29837056	-4.461	8.165e-06	0.0153218	0	0.126586		0.0646927					0.0755811
cg05166301	21	BRWD1-IT2;BRWD1	40685629	-4.459	8.245e-06	0.0153644	1									0.000473116
cg00509249	6	CCDC162	109615579	-4.457	8.317e-06	0.0153917	4			0.0235822	0.24721	0.030123	0.0557123		0.0244862	0.0297501
cg08406047	21	HMGN1	40715370	4.453	8.476e-06	0.0155785	1									0.000473116
cg20923085	13	PCDH9	66983730	-4.439	9.053e-06	0.016304	0							0.070965		0.0997127
cg17580616	11	MADD	47350136	4.425	9.661e-06	0.0171686	0			0.127143	0.417252			0.0950093	0.0908516	0.0895487
cg02729030	7	IMMP2L	110879415	4.419	9.922e-06	0.0174317	3			0.0227343				0.0207931		0.0261171
cg13550731	2	DYNC1I2	172543902	-4.418	9.939e-06	0.0174317	5	0.000346583	9.22846e-05	0.000185832		6.25077e-05				0.00150842
cg25288140	17	BRCA1;NBR2	41278341	4.417	1.003e-05	0.0174771	4	0.0108728		0.0142449			0.0344092			0.0248824
cg11828104	14	KLC1	104152337	4.413	1.019e-05	0.0176413	3	0.0341889					0.0489612		0.0138028
cg09454613	16	SYCE1L;MON1B	77233327	-4.409	1.038e-05	0.0177413	1									0.0471224
cg20016411	11	DRD2	113344987	-4.41	1.034e-05	0.0177413	1	0.0141904
cg09936142	19	KRI1	10668400	-4.4	1.084e-05	0.0184103	5	0.0345758		0.015968		0.0175734	0.0551031	0.0227662	0.0236736
cg05295671	13	RNF219	79234353	4.397	1.095e-05	0.0184802	6	0.0264504		0.0112576		0.0380359	0.0590439	0.0171602	0.0280337	0.0398748
cg12412252	21	PSMG1	40550945	-4.393	1.12e-05	0.0187342	1									0.000566127
cg14696334	15	RCCD1	91500193	-4.391	1.128e-05	0.0187342	1			0.120258	0.0491067	0.103085		0.110404		0.139849
cg06662132	10	TRIM8	104406731	-4.385	1.159e-05	0.018849	2					0.00176284		0.00575881
cg16110704	1		242224772	-4.383	1.173e-05	0.0189618	0				0.172596			0.232205		0.191459
cg19752551	11	CTNND1	57585705	-4.375	1.214e-05	0.0194469	1					0.00029501
cg09613507	7	TMEM106B	12269776	-4.372	1.232e-05	0.0194469	6	0.00181888		0.00119903		0.00113582		0.0029885	0.00280554	0.00177511
cg23758822	17		41437982	4.373	1.225e-05	0.0194469	2		0.0124753						0.00284742
cg23830810	12	COQ5	120967582	4.37	1.242e-05	0.0194901	1			0.114275			0.0557123		0.0355857	0.127301
cg01565703	14	TRAF3	103245090	-4.367	1.257e-05	0.0196108	4			0.00631911		0.00351283			0.00527212	0.0118458
cg22878084	4	ODZ3	183478388	4.365	1.27e-05	0.0196991	2				0.000226445	0.00161787
cg11093373	6	CLIC1;DDAH2	31698899	4.356	1.325e-05	0.0200877	0				0.111875			0.184659		0.14969
cg03658852	17	LRRC37B2	28904298	4.357	1.321e-05	0.0200877	0	0.123711		0.103018		0.126037	0.190226			0.172808
cg11574745	6	PPP1R3G	5087031	4.358	1.312e-05	0.0200877	0	0.943953		0.149921			0.165761	0.127099
cg06294321	11	TMX2-CTNND1	57508677	4.354	1.339e-05	0.020186	2					0.00113582		0.000408492
cg15637286	19		31845176	4.344	1.401e-05	0.0210026	1									0.0160453
cg20712742	11	ZDHHC5	57435205	-4.342	1.409e-05	0.0210052	1									0.00061455
cg07510284	1	SYT14	210110779	-4.334	1.462e-05	0.0215706	1									0.00061455
cg17441123	13	HS6ST3	96881532	-4.33	1.494e-05	0.0217575	1									0.00061455
cg11891522	5	KIF2A	61605247	-4.321	1.55e-05	0.0220888	4			0.000989921		0.000703408		0.00177545	0.00151333
cg05907036	4	SH3RF1	170073962	-4.324	1.532e-05	0.0220888	0					0.0544498		0.0696482		0.0700785
cg10810078	2	DYNC1I2	172543808	-4.316	1.592e-05	0.0223665	2					0.00172849		0.00838959
cg02144258	2	ACCN4	220391374	-4.312	1.616e-05	0.0224684	4			0.0204681		0.010724	0.0559758	0.0174943		0.033894
cg03370821	1	PTBP2	97186718	-4.308	1.648e-05	0.022768	1									0.000640514
cg11113469	7	DLX6AS	96628963	4.306	1.659e-05	0.022768	0	0.244238			0.21557					0.199976
cg11257113	17		8062204	4.299	1.713e-05	0.0233335	0			0.115231	0.396343	0.101204		0.115077	0.157608	0.125696
cg02324737	2	DYNC1I2	172543905	-4.292	1.771e-05	0.0240017	3	0.00085349			0.0647738	4.89167e-05		0.000408492
cg22837305	2		60513416	4.286	1.819e-05	0.0242843	1									0.000674832
cg25918947	17	TMEM106A	41365094	-4.286	1.818e-05	0.0242843	3			0.00539961				0.00568376	0.00594636
cg01177709	4	COMMD8	47465011	-4.284	1.832e-05	0.0243368	0			0.0807101	0.736838	0.25928		0.263885
cg22961241	6	HLA-DMA	32917502	-4.281	1.864e-05	0.0245191	0					0.205093		0.340542		0.099366
cg01709473	6		12010960	4.282	1.855e-05	0.0245191	0	0.166612		0.115387	0.618838	0.121185	0.190226	0.161458	0.136856	0.170821
cg16692538	5		1848046	-4.278	1.884e-05	0.0246613	0	0.274678		0.320131	0.0964543	0.222058		0.274351	0.340959
cg23800169	10	GPR26	125318507	-4.268	1.973e-05	0.0251428	1	0.027571
cg15098255	1	FMO5	146697829	4.27	1.957e-05	0.0251428	1			0.0805654		0.0812532	0.140061		0.0386038	0.0838356
cg23542328	12	BTBD11	107939449	-4.267	1.977e-05	0.0251428	1				0.0052052		0.128723
cg23756442	6	TRIM27	28892465	4.267	1.977e-05	0.0251428	1							0.00592428
cg21141812	3	PFKFB4	48556323	-4.266	1.99e-05	0.0251887	2	0.0790622							0.0143371	0.0240213
cg00280758	4	NAA15	140221967	-4.265	2.002e-05	0.0251915	0	0.340708		0.187612		0.0681349	0.240548	0.207537	0.16379	0.165604
cg02825527	7	MAD1L1	2087843	4.264	2.009e-05	0.0251915	3					0.00907202	0.0317491		0.0208177
cg06524124	2		191567576	4.256	2.083e-05	0.025977	1									0.00074225
cg27583815	6	TRIM15	30131467	-4.255	2.091e-05	0.025977	0				0.17084	0.196727		0.254755
cg24100115	6	FLOT1	30698584	-4.253	2.106e-05	0.0260428	0	0.204948			0.0812156
cg05124117	13		107568872	4.247	2.171e-05	0.0267234	0	0.226337		0.308637	0.330695	0.200559			0.347878	0.204111
cg02366345	4	FAM160A1	152330872	4.241	2.23e-05	0.0271001	3	0.0351067		0.0444627		0.0442298	0.100553	0.0524165
cg24777028	5	RNF14	141348256	-4.239	2.241e-05	0.0271001	0	0.254455				0.212876		0.252894
cg00515756	11	DAGLA	61464876	4.239	2.242e-05	0.0271001	2					0.00825123		0.0129529
cg01638529	11		61687964	-4.24	2.234e-05	0.0271001	4			0.0216968		0.0160254		0.0271574		0.0343902
cg09146459	6	HLA-DMA	32921200	-4.237	2.266e-05	0.0272674	0					0.199279				0.113455
cg11021222	12	NEDD1	97300417	-4.226	2.379e-05	0.0283727	0	0.554573		0.484919	0.113079	0.487667	0.527066	0.500588	0.339782
cg10769767	9	PAX5	37024153	4.221	2.428e-05	0.0285099	1				3.08481e-05
cg09717333	4	NAA15	140222144	-4.221	2.433e-05	0.0285099	0	0.304829		0.19407		0.0713949	0.257016	0.208525		0.188583
cg21351852	12	GPR84	54758973	4.221	2.429e-05	0.0285099	4			0.0112576		0.015147		0.0109511		0.0147372
cg13852791	20	BCL2L1	30311386	4.222	2.418e-05	0.0285099	0		0.104336	0.0879337		0.0828457			0.08335
cg13893782	6	PDE7B	136358918	-4.215	2.498e-05	0.0286755	0				0.437817				0.208404
cg14744537	18		52495740	-4.211	2.548e-05	0.0286755	1	0.000681459
cg15168577	5		139138880	4.21	2.551e-05	0.0286755	0			0.263575		0.260203	0.3212	0.273147	0.263975	0.279877
cg18047530	15	FES	91428203	-4.213	2.519e-05	0.0286755	1									0.000863533
cg12395929	18		52495760	-4.21	2.554e-05	0.0286755	1	0.000681459
cg05185784	16	DEF8	90016020	4.214	2.505e-05	0.0286755	0	0.242625		0.201592	0.352676	0.205801	0.253395	0.217964	0.203881	0.210878
cg23616212	1	SORT1	109941201	4.216	2.481e-05	0.0286755	5	0.096653		0.032941		0.044244	0.0570456	0.0128042	0.0372385	0.0468729
cg14135988	18		52495796	-4.211	2.544e-05	0.0286755	1	0.000681459
cg27357282	18		52495744	-4.213	2.524e-05	0.0286755	1	0.000681459
cg12370583	2		22562190	4.214	2.505e-05	0.0286755	1									0.000863533
cg20399252	13	EBPL	50266227	-4.208	2.582e-05	0.0288691	0	0.607248		0.469921		0.5463	0.532889		0.461965	0.53472
cg12816198	7	IRF5	128577593	-4.205	2.606e-05	0.0290166	0			0.213218	0.754621	0.208914	0.253117	0.247371		0.239725
cg12760319	2		172541622	-4.204	2.621e-05	0.029063	1	0.000681459
cg14094646	9	PAX5	37030262	-4.194	2.735e-05	0.0301394	1					0.00604128
cg22328426	19	KCNC3	50830438	-4.194	2.747e-05	0.0301394	0				0.267183		0.324691
cg04851252	13	HS6ST3	96867581	4.189	2.804e-05	0.03034	1									0.000969752
cg14842376	2	HDLBP	242211374	4.189	2.798e-05	0.03034	4			0.026311	0.378845	0.0260513	0.052764	0.0326208		0.0251263
cg13568432	8		61789077	4.188	2.817e-05	0.0303582	4			0.000989921				0.00177545	0.00159509	0.00181394
cg06276712	7		12107011	-4.185	2.851e-05	0.0306017	1									0.000969752
cg14252148	9	BRD3	136933880	4.181	2.905e-05	0.0310571	0		0.0809548				0.0551031
cg27392559	17	MYO18A	27410759	-4.174	2.993e-05	0.0318709	4	0.00704363				0.0065442		0.00882508		0.0177479
cg15221245	2		60441042	4.169	3.063e-05	0.0323595	1									0.00101223
cg26211634	5	C5orf32	139558579	-4.164	3.121e-05	0.0326083	4			0.0160255		0.0205016		0.030604	0.0178385
cg26646118	6	ZBTB22;TAPBP	33283000	4.164	3.123e-05	0.0326083	0	0.158505			0.700351	0.105834		0.11493		0.199976
cg04349084	8		23602677	4.165	3.114e-05	0.0326083	2	0.0640673						0.0420967		0.0417046
cg15251256	12		46101447	4.153	3.286e-05	0.0341772	1				0.037571	0.184865		0.311416	0.181926	0.179129
cg25882056	22	ALG12;CRELD2	50311056	4.151	3.315e-05	0.0343457	0	0.225072				0.189077		0.196186	0.132976
cg13511324	14	C14orf153	104056883	4.145	3.404e-05	0.0349976	2	0.149789		0.0146399	0.0913308				0.0239159
cg01762738	12	COQ5	120967237	4.139	3.496e-05	0.0356701	1	0.0780785		0.125394		0.113052	0.175079	0.130813	0.20673	0.0391025
cg17706411	6		109780058	-4.137	3.515e-05	0.0357281	1						0.0680042		0.0280337
cg19610905	11	FADS2	61596333	-4.135	3.556e-05	0.0357387	2	0.0759214	0.0608574	0.0654246		0.0387044	0.0541256	0.0512598	0.0382419
cg21178979	7	MAD1L1	1889533	-4.135	3.543e-05	0.0357387	0			0.135279		0.152256		0.196186	0.158802	0.139235
cg26536949	17	RPH3AL	57053	4.135	3.55e-05	0.0357387	0	0.328341	0.315341	0.304855	0.367923	0.374645	0.347986	0.329707	0.300845	0.187537
cg24977260	1	PTBP2	97186694	-4.132	3.603e-05	0.036076	1									0.00119931
cg27266027	21	PSMG1	40555129	4.127	3.683e-05	0.0367399	1					0.000209259
cg03244997	17	ARHGAP27	43503144	-4.124	3.725e-05	0.036749	0	0.197814			0.348211
cg24440997	19	NR1H2	50879393	-4.125	3.713e-05	0.036749	0	0.280952
cg21493768	14		59873480	-4.122	3.759e-05	0.0368138	0			0.285873		0.335932			0.172668	0.2044
cg22955778	6		27798556	-4.117	3.841e-05	0.0372094	2					0.00121081		0.00291963
cg21964662	13	RNF219	79234715	4.117	3.837e-05	0.0372094	5	0.0270441		0.018974	0.153726	0.0409724	0.059784	0.0218205	0.0539699	0.046176
cg11046380	2		172543743	-4.116	3.858e-05	0.0372397	1	0.000857855
cg11835068	1	AJAP1	4714974	-4.113	3.9e-05	0.0373762	0	0.112842				0.110434		0.133749
cg04502620	16	DOC2A	30020843	4.111	3.943e-05	0.0376538	4					0.00557827		0.006617	0.00907785	0.00710058
cg04678086	5	PARP8	49966777	4.103	4.078e-05	0.0388049	2			0.0321372		0.0675068			0.0372385	0.073298
cg16984981	18		74516049	4.101	4.105e-05	0.0389238	3	0.10443		0.0657157		0.0374284	0.111441	0.0454312	0.0385622
cg01485067	17		41440852	-4.101	4.12e-05	0.0389285	3			0.0134322				0.0164748		0.0238087
cg07400503	10	STK32C	134110222	4.096	4.202e-05	0.039564	0	0.15742			0.133555	0.159684				0.272689
cg20820876	2		98365143	4.095	4.22e-05	0.0395945	5			0.0011434		0.00151421		0.006617	0.0039373	0.00545178
cg21665744	7	POU6F2	39171113	4.092	4.278e-05	0.039722	1		0.0409749
cg00856041	6		27798455	-4.093	4.256e-05	0.039722	3				0.000162938	0.00848534		0.006617
cg00238213	7	SRRM3	75896399	-4.092	4.276e-05	0.039722	5	0.00925642		0.0632913		0.00601451	0.016875	0.00811109		0.00958574
cg26479667	5	IRX1	3339581	-4.09	4.309e-05	0.0398653	0	0.18387	0.167365	0.165776		0.156378	0.215653		0.150069	0.160711
cg01270709	11	BTBD18	57519364	4.089	4.333e-05	0.0398653	1				0.000856583
cg17196448	17		41382201	-4.089	4.338e-05	0.0398653	3			0.0134322				0.019122	0.0190001
cg04756491	14	RBM23	23385384	4.085	4.406e-05	0.0402148	1					0.031863
cg12932675	7	MAD1L1	1936239	4.082	4.474e-05	0.040697	0			0.150817	0.158717	0.185179	0.0692229	0.169675	0.206967	0.194229
cg13269645	6		28864832	-4.078	4.543e-05	0.0410464	4			0.0021534	0.191342	0.00453523		0.00188363	0.00288637
cg16955166	18		52495633	-4.076	4.58e-05	0.0411039	1	0.000990532
cg24441355	1	CABC1	227168339	4.072	4.655e-05	0.0414994	2				0.00933165	0.0444813		0.0771524
cg20312589	2	METAP1D	172866087	-4.071	4.675e-05	0.0415397	1									0.00138533
cg06726893	16		28870846	4.067	4.756e-05	0.0419814	0			0.1258	0.151462	0.100271		0.142048		0.19826
cg21002317	15		38828239	4.064	4.814e-05	0.042354	1	0.00100231
cg03598366	8		61789011	4.061	4.896e-05	0.042727	3			0.000989921				0.00177545	0.00136491
cg23065732	6	CLIC1	31701808	4.059	4.936e-05	0.042727	0				0.095384	0.172474		0.186207
cg08047827	11		31845331	-4.059	4.923e-05	0.042727	1							0.00188363
cg23732781	6	GABBR1	29595016	-4.06	4.915e-05	0.042727	3				0.000813831	0.00437529		0.00793987
cg14345882	6	BTN3A2	26364793	-4.054	5.04e-05	0.0434869	1	0.00360539
cg16888590	6		164029388	4.052	5.075e-05	0.0435606	0	0.451769		0.294691		0.266326	0.33947	0.443554	0.281487	0.307192
cg10801143	11	GRM5	88245465	4.048	5.163e-05	0.0438433	2				0.00074697	0.00438466
cg01872286	20	NCOA5	44701838	4.047	5.183e-05	0.0438743	1									0.00148184
cg23127183	11	C11orf31	57508653	-4.043	5.27e-05	0.0440729	3	0.00722742				0.000840894		0.00177545
cg12798194	17		43462791	4.043	5.287e-05	0.0440729	0	0.197814		0.60987		0.193256		0.37308	0.606733	0.40679
cg18894440	8		76321233	4.035	5.461e-05	0.0449926	1								0.00782618
cg05590274	11	ANKK1	113262625	4.03	5.586e-05	0.045561	3			2.4734e-06				6.05192e-06		7.94933e-06
cg06503981	6		29860039	-4.03	5.571e-05	0.045561	0					0.0534096		0.0526708
cg08410533	10	DIP2C	375830	4.027	5.649e-05	0.0458532	0				0.231035	0.250472		0.255479
cg05868473	15	RASGRP1	38851459	-4.027	5.656e-05	0.0458532	1									0.00155869
cg09329144	17	LOC100130581	41466268	4.023	5.746e-05	0.0463031	2	0.0174148							0.00844316
cg26159832	14		103822211	4.019	5.85e-05	0.047	0			0.169481		0.101007
cg12663302	6	TRIM26	30175792	-4.017	5.898e-05	0.0472442	2				0.00375965	0.00799963		0.389644
cg26072437	4	CLCN3	170581380	-4.014	5.968e-05	0.0475212	0			0.127143		0.110378		0.171512	0.145263
cg13376404	17	GAS2L2	34077293	-4.013	5.991e-05	0.0475632	0	0.12426			0.192665	0.0996943	0.144293			0.116509
cg13178929	11		61435723	-4.011	6.051e-05	0.0475719	1									0.00161277
cg07233742	3	CCDC36	49275868	-4.01	6.063e-05	0.0475719	1									0.00161277
cg23860422	4	C4orf49	140201537	-4.011	6.053e-05	0.0475719	0	0.443237		0.35177		0.412553		0.286346	0.324224	0.551734
cg01401641	19	TSHZ3	31839171	-4.012	6.022e-05	0.0475719	3			0.00699609		0.00611228	0.0559758			0.00933855
cg25027501	1	GSTM3	110283223	-3.998	6.397e-05	0.0493271	0	0.36337		0.20731	0.763071	0.303651		0.371643		0.302443
cg19561503	14	CDC42BPB	103433986	3.991	6.59e-05	0.0500831	1					0.00161787
cg05736547	19		34108993	-3.987	6.704e-05	0.0500831	1									0.00161277
cg21719344	6	KIAA1949	30647128	3.987	6.683e-05	0.0500831	1							0.00950489		0.314927
cg14672496	18	C18orf8	21087552	3.988	6.674e-05	0.0500831	3	0.00778226		0.00128864						0.00161277
cg07115462	3		12584270	3.982	6.841e-05	0.0508512	1							0.00308586
cg17925084	14	KLC1	104152323	3.976	7.013e-05	0.0513871	1			0.00755851
cg06395469	6		27635558	-3.969	7.219e-05	0.0524976	1							0.0156086
cg02228804	6	HIST1H2AI;HIST1H2BL	27775720	-3.964	7.368e-05	0.053149	1					0.00172849
cg15790214	6	HCG11	26522325	-3.965	7.349e-05	0.053149	1				0.00121737
cg03086067	10	SH2D4B	82368399	3.957	7.59e-05	0.0542877	4	0.0754283		0.0341108		0.0416603	0.0627359	0.0491381	0.204014	0.0433648
cg19808643	5	SNX2	122110361	3.954	7.671e-05	0.0543127	4			0.032581	0.394012	0.0447156	0.0790485	0.0750637	0.0327852	0.0468729
cg14859381	11	ANKK1	113269843	-3.95	7.817e-05	0.0547684	1							0.00412394
cg14823544	13		53775958	3.948	7.865e-05	0.0548184	5		0.000372346	0.000239796		2.58955e-05			0.000797659	0.000473116
cg22105582	18	RAB27B	52496070	-3.948	7.89e-05	0.0548502	2					0.00994205		0.0109511
cg19922137	1	SYT14	210111561	3.946	7.956e-05	0.0548863	1					0.0203785
cg16907514	14	KTN1;C14orf33	56046098	3.945	7.973e-05	0.0548863	5			0.0213497		0.0176301		0.0244965	0.0105979	0.0175103
cg20610915	6		27635667	-3.944	7.999e-05	0.0548969	2				0.000354671	0.00754105
cg12976145	7	CTTNBP2	117502752	3.942	8.08e-05	0.0551599	1	0.0072581
cg04403809	20	SLC12A5	44686493	3.936	8.295e-05	0.0559271	1					0.0276301
cg12329048	11	MED19	57471957	-3.927	8.612e-05	0.057344	2					0.00271727		0.0164748
cg12810905	7		12107181	-3.925	8.683e-05	0.0574622	1									0.00197149
cg16988986	1	SORT1	109941118	3.925	8.682e-05	0.0574622	4			0.028025	0.560371	0.0428771		0.0524165	0.0293288	0.0453906
cg20715953	6		27802817	-3.924	8.694e-05	0.0574622	1				0.000309096
cg22974920	21	BRWD1	40686053	3.921	8.8e-05	0.0579171	2					0.000609094		0.00929058
cg17987968	5	GRIA1	152869882	3.916	8.989e-05	0.0588782	1									0.00700112
cg10087771	14	CDC42BPB	103399429	-3.915	9.05e-05	0.0590875	1				0.844295				0.00833148
cg08076147	7	CTTNBP2	117513825	3.913	9.123e-05	0.0594195	2	0.0120551						0.00474172
cg21238440	7		12159718	3.911	9.209e-05	0.0596899	3					0.00216856	0.0113482		0.00435721
cg26268277	8	PNMA2	26372879	-3.906	9.382e-05	0.0603737	1			0.201415		0.0444945		0.0714598		0.0777897
cg07343821	6		27637537	3.904	9.468e-05	0.0607814	1					0.0179172
cg12315302	6	HIST1H4D	26189340	-3.901	9.586e-05	0.061392	4			0.014137	0.0231119				0.00770467	0.0244535
cg03900386	6		26569090	3.899	9.668e-05	0.0617698	1				0.00160856
cg10507304	6		27637520	3.896	9.778e-05	0.0620588	1					0.0195392
cg01019262	1		155095195	-3.894	9.852e-05	0.0620588	2	0.0665058		0.0441699		0.0518033		0.0698952	0.0382419	0.0527742
cg15488457	2	IKZF2	213870487	3.893	9.915e-05	0.0623094	5			0.024427		0.0298157		0.0255416	0.0217905	0.0238087
cg20003638	20	SLC12A5	44687730	3.892	9.95e-05	0.0623677	4	0.000999563				0.00172711	0.0135061	0.0029885
cg13045639	21	PSMG1	40555880	3.885	0.0001023	0.0628178	1					0.0110874
cg17066010	10	SUFU	104392124	-3.885	0.0001022	0.0628178	1									0.00223341
cg08578734	5	GRIA1	152870490	3.884	0.0001029	0.063042	1									0.0496055
cg19131647	17		27397005	3.881	0.0001042	0.0635483	5			0.00955911		0.00907202	0.317368	0.0132014	0.0122665	0.0215189
cg15191021	17	NBR1	41321218	3.878	0.0001052	0.0640126	4	0.0345758				0.0139607		0.0291719		0.0270951
cg04012600	1	MYBPHL	109850126	3.873	0.0001074	0.0649098	2					0.0433111	0.105883	0.0208565
cg02700894	3	SYN2	12045449	-3.871	0.0001083	0.0652805	2			0.0282322	0.178294	0.0302846		0.150026	0.0985249	0.0852581
cg26132809	11		113346428	-3.869	0.0001093	0.0653225	1	0.00244451
cg18722504	5	HBEGF	139712966	3.865	0.0001109	0.0659848	1					0.0380359
cg11990419	11		31841155	3.865	0.0001109	0.0659848	3				0.00115397	0.00663661		0.00835136
cg09889836	6	TNXB	32035027	3.863	0.000112	0.066345	1				0.0441025					0.0759194
cg25108566	6	HIST1H2AI;HIST1H2BL	27775657	-3.863	0.000112	0.066345	6	0.003804		0.00100355		0.000927379		0.00411893	0.00502476	0.0255847
cg13500489	21	LCA5L	40813570	3.859	0.0001138	0.067115	1						0.0317491
cg16914272	6	HIST1H2BN;HIST1H2AK	27806842	3.859	0.0001138	0.067115	1					0.0093108
cg18369288	2	ADRA2B	96780655	3.857	0.0001146	0.0674084	4	0.0392242		0.0168211		0.00899526		0.0214619		0.078604
cg09002922	5	LOC645323	87956389	-3.853	0.0001166	0.0677825	4			0.0054786		0.00360466	0.0570456	0.00929058		0.0090707
cg17115737	7	POR	75580813	3.851	0.0001175	0.0680998	2			0.0365986	0.0205037		0.0604041	0.0535396
cg25864633	15	RASGRP1	38857528	-3.851	0.0001178	0.0681265	1									0.00263551
cg23422044	7	MAD1L1	1970798	3.849	0.0001185	0.0682372	2			0.0345025	0.177917				0.0417596
cg24748769	14	OTX2	57271015	3.849	0.0001184	0.0682372	4	0.0152528			0.117748	0.0081761		0.021169		0.0191992
cg09641376	6		29520965	-3.848	0.0001191	0.0684358	2							0.00481232	0.011144
cg16677399	6		28830902	3.844	0.000121	0.0687591	4			0.000966445	0.179712	0.00453523		0.00177545	0.00198282
cg17913347	2		98357103	-3.841	0.0001224	0.0692934	4	0.209447		0.0031761	0.149876	0.00208239		0.00672504		0.0140581
cg02845870	11		85524670	-3.84	0.000123	0.0693405	5			0.00593234	0.157144	0.0160409		0.0211457	0.0375832	0.0265604
cg14132236	6		28984254	-3.836	0.0001248	0.0700266	3					0.00970995		0.00691972		0.0461471
cg11446398	5		77624930	3.836	0.000125	0.0700266	1					0.0060176
cg08116408	6	TRIM40	30112776	-3.81	0.0001388	0.0749637	2			0.00339759		0.0380359				0.0609576
cg26958806	6		27640298	-3.81	0.0001392	0.0749637	3				0.000228348	0.0347831		0.00655081
cg11992375	6	HIST1H4L;HIST1H3I	27840957	-3.811	0.0001385	0.0749637	1					0.00643756
cg03629318	3	CCDC51;CCDC72	48481693	3.81	0.0001389	0.0749637	2			0.0301671		0.0203785
cg15353176	7		12147734	3.806	0.0001414	0.0758871	1									0.0032801
cg14670266	2	INPP4A	99075575	-3.805	0.0001418	0.0759499	5			0.0282322		0.0298157	0.0791023	0.0371091	0.036876	0.0341068
cg23976388	11	DAGLA	61510081	-3.803	0.0001428	0.0760302	3						0.0202625	0.00679913		0.00687417
cg20429833	17	PITPNM3	6358427	3.802	0.0001436	0.076154	1			0.045116	0.607853	0.31787		0.331523	0.224734	0.222574
cg11778840	21	SH3BGR	40823722	-3.802	0.0001434	0.076154	3			0.00309763			0.0193212		0.00408203
cg18011382	18		53361589	3.799	0.000145	0.0765937	1									0.00333955
cg02717506	3	ERC2	56390366	-3.796	0.0001468	0.0773922	3				0.00118391	0.00561275		0.0101189
cg06166559	16		77268695	3.793	0.000149	0.078398	1									0.00339756
cg10820045	2		198174542	-3.791	0.0001502	0.0787206	1	0.00355947
cg18784558	6		27635849	-3.79	0.0001506	0.0787764	2					0.00167083		0.00706508
cg18181677	2	SLC25A12	172664868	-3.788	0.0001521	0.0790985	1									0.00342745
cg19714347	6	TRIM26	30175092	-3.787	0.0001525	0.0791531	1					0.00636437
cg00155799	2	METAP1D	172904495	-3.785	0.0001535	0.0795183	1									0.00342745
cg24701575	11		31845389	-3.784	0.0001545	0.0797801	1				0.00229643
cg04966294	6	VARS2	30893104	3.781	0.000156	0.0801942	1	0.29046						0.0463632		0.301643
cg22548220	6	POM121L2	27277996	-3.777	0.0001589	0.0812168	2					0.00663661		0.00484309
cg26006214	19		18405615	-3.776	0.0001592	0.0812168	2					0.00545357		0.00426473
cg06001716	17	BRCA1;NBR2	41278141	3.777	0.0001589	0.0812168	3	0.0219366				0.00757714				0.0283362
cg13962664	10		110225900	-3.777	0.0001587	0.0812168	5			0.0200683		0.0243652		0.0271574	0.0204258	0.0251342
cg03270340	6	TRIM27	28891204	3.776	0.0001596	0.0812664	6	0.0119888		0.00370474		0.00548589		0.00177545	0.00284742	0.0127697
cg09820150	5		87985219	3.772	0.0001618	0.0819176	1	0.003804
cg16630953	21	HMGN1	40715462	-3.768	0.0001645	0.0822016	1									0.00369702
cg26187876	2	NAB1	191514902	-3.77	0.0001633	0.0822016	1				0.00243675
cg26158959	1	SYT14	210111162	3.768	0.0001644	0.0822016	1					0.0124564
cg06707663	11	RPLP0P2	61381267	-3.767	0.000165	0.0822982	1					0.01933
cg03352189	3	CCDC36	49236918	3.764	0.0001673	0.0828791	1									0.00808595
cg07926092	13	RNF219	79233506	3.761	0.0001692	0.0832007	4	0.0640673		0.0132155	0.908205	0.039029	0.0627359	0.0171752		0.0407871
cg18109530	11	CNTN5	99504688	3.76	0.0001696	0.0832007	1	0.0362012
cg25717438	2	NRXN1	51259786	3.761	0.000169	0.0832007	5			0.00382783		0.00453523		0.00570972	0.0078003	0.0127031
cg23933618	11	PAX6	31837250	3.757	0.0001719	0.0838691	2				0.00192845	0.0190716
cg00176863	14	AMN	103396890	3.757	0.0001718	0.0838691	1									0.0255847
cg16531386	5	ODZ2	167192644	-3.75	0.000177	0.0854078	3	0.0927611			0.048516	0.02433		0.0497997		0.0599057
cg09919618	2	METTL21A	208487421	-3.749	0.0001775	0.0854078	1									0.00400594
cg19722391	6	HIST1H1T	26109250	3.75	0.0001769	0.0854078	4	0.0368685			0.00705066	0.0176502	0.0587027	0.0304563
cg11165035	6		26601993	3.748	0.0001785	0.085534	2				0.00151129	0.00899526
cg18924816	14	AMN	103388762	3.747	0.0001789	0.0855729	1							0.0152475
cg17465343	4		77128252	-3.744	0.0001811	0.0861644	1					0.00395101
cg00758854	6	GABBR1	29576422	3.741	0.0001835	0.086518	1					0.0193692
cg04848693	7	MAD1L1	2078786	3.739	0.0001851	0.0865739	2	0.00835768			0.00744803
cg06193766	10	DIP2C	375391	-3.738	0.0001857	0.0865739	6	0.0145322		0.045116		0.0263341		0.035162	0.0285798	0.0401991
cg04115680	7	SRRM3	75889229	3.737	0.0001865	0.0865739	4	0.0508272			0.0052052	0.0130152	0.0680042	0.0152475		0.0331085
cg07713538	6	GTF2H4	30879930	-3.736	0.0001866	0.0865739	1				0.0384239
cg26227005	1	ELAVL4	50574517	-3.735	0.0001879	0.0869336	1				0.00280296
cg00337181	6		28548673	-3.731	0.0001909	0.0879923	2					0.00712621		0.00412394
cg23096324	4		28380079	3.73	0.0001915	0.0879923	1									0.00427845
cg03738025	6		105388694	-3.728	0.0001931	0.0885162	2					0.00253141		0.00867115
cg18200389	6	TRIM26	30170340	-3.724	0.0001958	0.0892044	2							0.00962607		0.0352395
cg05368731	17	NBR1	41323189	3.719	0.0001997	0.0904864	5	0.00653333		0.00319287		0.00571082			0.00347004	0.0067359
cg06015834	16	DOC2A	30021696	3.719	0.0002003	0.0904864	4			0.0235822		0.0156524		0.0250849	0.0121051
cg17729365	19	SLC44A2	10754620	3.718	0.000201	0.09065	1									0.00442974
cg12720965	1	KIF26B	245397981	3.715	0.0002034	0.0912722	3			0.0315286				0.045691	0.031961	0.0622441
cg26842280	20	NCOA5	44692501	3.712	0.0002054	0.0915911	1									0.00444506
cg22739477	2	CREB1	208394512	3.711	0.0002064	0.0915911	1					0.00172711
cg19741675	6	PSORS1C1	31095639	3.711	0.0002065	0.0915911	2	0.0422773			0.0942497			0.0304563
cg27042520	19	PEPD	33990461	3.711	0.0002065	0.0915911	1									0.00444528
cg24590430	10		99097076	3.709	0.0002085	0.0917202	4			0.00434988		0.0067036			0.00349464	0.00868614
cg11007962	2	AGAP1	236923454	3.705	0.0002113	0.0927998	1			0.045662	0.835843	0.0548312		0.0654422		0.0572557
cg11881754	7	SRRM3	75889293	3.702	0.0002138	0.0937227	1	0.00494069
cg15650713	6		28806292	-3.702	0.0002141	0.0937227	1					0.0060537
cg06970461	2	ADRA2B	96782027	-3.701	0.0002146	0.0937886	1				0.0107671
cg01085105	17		27399601	3.698	0.0002171	0.0943539	1									0.00468
cg15529130	5		30804945	-3.699	0.0002166	0.0943539	1									0.00468
cg15084902	19	KIAA1683	18385244	3.696	0.0002193	0.0949152	3	0.011211				0.00610335		0.00758012
cg03298286	9	EBLN3	37085219	3.694	0.000221	0.0950378	1									0.00473218
cg15377409	6	LOC100131289	27730551	3.694	0.0002204	0.0950378	1									0.00473218
cg21628200	11		61355200	-3.694	0.0002205	0.0950378	2					0.0101564		0.0285215
cg07906263	6	VARS2	30893133	-3.691	0.0002233	0.0958732	1	0.281421						0.0200502
cg07720188	13	TNFRSF19	24144483	-3.689	0.0002254	0.0961594	5			0.0217098		0.0212861		0.0244965	0.0316648	0.0434295
cg24969601	2	TMEM131	98391860	-3.688	0.000226	0.0962624	1									0.00478039
cg05095774	18		52495848	-3.687	0.0002269	0.0964248	1	0.00529636
cg21475834	13	UGGT2	96706104	-3.685	0.0002285	0.0967978	4			0.00545277				0.0107795	0.00625648	0.0069499
cg20334079	13	TNFRSF19	24144544	-3.681	0.0002321	0.0970963	3			0.0231602					0.0336551	0.0401991
cg17037231	2	ACCN4	220387027	-3.682	0.0002315	0.0970963	2	0.0100287			0.00804923
cg06073150	2	SLC25A12	172654741	-3.681	0.0002319	0.0970963	1									0.00486094
cg03723481	7		2071723	3.682	0.0002317	0.0970963	2					0.00608271		0.006617
cg00719211	6		28984453	-3.677	0.0002359	0.0982948	2					0.00780023		0.0165943
cg01213381	14	OTX2	57277761	3.677	0.0002356	0.0982948	2					0.00681095		0.00950489
cg13594075	2	NRXN1	51259807	3.676	0.0002367	0.0984753	5	0.0197914		0.00252087		0.0192684			0.00284742	0.00505557
cg22324022	2	NRXN1	51259703	-3.673	0.0002401	0.0993568	2					0.00809012		0.0132014
cg13726456	17		41400541	-3.669	0.0002438	0.100505	2							0.00601559	0.00616631
cg12101340	13		53972317	3.665	0.0002474	0.10151	1	0.00536671
cg18400845	11	PAX6	31837960	3.664	0.0002482	0.101683	2				0.00129617	0.0173867
cg19600750	14	OTX2	57274677	3.663	0.0002491	0.101864	2	0.0259843				0.0060537
cg10635145	11	BDNF	27742435	-3.66	0.0002524	0.102172	6			0.00454022		0.00561275	0.0193212	0.00865439	0.0052117	0.0142255
cg08627397	16	MC1R	89984028	3.659	0.0002531	0.102172	1			0.0174237	0.465834				0.227114
cg08425070	7	SRRM3	75864319	3.659	0.0002532	0.102172	1	0.0302393
cg11961947	18	C18orf8	21109326	3.66	0.0002522	0.102172	1									0.00506647
cg14486095	12		121147222	3.658	0.0002538	0.10226	2					0.00616159		0.006617
cg20250722	6	HCG11	26522136	-3.655	0.0002567	0.102625	2				0.00163329	0.00610648
cg01672042	16	ZNF423	49623820	3.656	0.0002564	0.102625	1	0.043773
cg18568714	3	RAF1	12706006	3.651	0.0002608	0.102806	1	0.0173674
cg19956940	2	CREB1	208394514	3.652	0.0002603	0.102806	2					0.00172849				0.0247441
cg12563644	5	LOC645323	87956996	-3.652	0.0002598	0.102806	1					0.012158
cg10424417	5		87989191	-3.65	0.000262	0.102806	1					0.00994205
cg15976636	6	PACRG;PARK2	163147737	3.653	0.0002594	0.102806	5			0.00356297		0.00457686		0.00736557	0.0052117	0.00780543
cg10239600	14	CDC42BPB	103411866	-3.651	0.0002614	0.102806	1					0.0126362
cg14799927	6	TRIM26	30175074	-3.652	0.0002603	0.102806	1					0.0068433
cg12989057	13		53649596	-3.651	0.0002616	0.102806	1	0.0054819
cg07348481	11		61355119	-3.652	0.0002598	0.102806	2					0.019386		0.0218205
cg19211853	13	RBM26	79968216	3.65	0.000262	0.102806	2	0.0560151				0.00453523		0.00575881
cg01676795	7	POR	75586348	3.648	0.0002644	0.103124	3			0.0406122			0.0720191	0.0926062	0.029971	0.0270951
cg16083429	3	CCDC36	49237500	3.646	0.0002666	0.10342	1							0.00412394
cg20544552	11		85393693	-3.647	0.0002658	0.10342	3	0.196116				0.010724	0.0407486	0.0142468		0.0847285
cg10414736	6	HCG11	26521747	-3.643	0.0002694	0.103718	1				0.00371141
cg06112204	7		2078981	3.644	0.0002683	0.103718	2					0.00632578		0.0068177
cg10738119	7	YWHAG	75957040	3.639	0.0002734	0.104957	1				0.00374727
cg13521797	2	ICA1L	203737787	-3.636	0.0002765	0.105844	2								0.0225757	0.0267899
cg01830073	7	SRRM3	75887634	-3.635	0.0002778	0.106155	1					0.012158
cg05696931	1		227175867	-3.635	0.0002784	0.106155	2	0.00536671				0.0291632
cg15418890	6		26593232	3.634	0.0002795	0.106385	1									0.00561814
cg13177375	6		28864820	-3.63	0.0002838	0.107412	4			0.00263148		0.00488199		0.0137749	0.00280554
cg05746134	19	CHST8	34115907	-3.63	0.0002837	0.107412	1									0.0056916
cg10440877	2		208378475	3.629	0.0002848	0.107639	1				0.00388749
cg06177974	11	SYTL2	85522300	3.627	0.0002862	0.108016	3			0.0321663				0.0251388		0.0335881
cg01108642	16		77103259	-3.627	0.0002871	0.108165	1	0.00612315
cg23299218	13	DIAPH3	60247295	3.626	0.0002874	0.108165	1				0.0435757	0.082602				0.0870971
cg20142390	21	BRWD1	40564147	-3.625	0.0002888	0.10831	2	0.0227744				0.0065442
cg08657705	5		30662916	3.625	0.000289	0.10831	5			0.00466208		0.00643756		0.0107795	0.00634924	0.00954401
cg16563134	7		84569243	-3.621	0.0002934	0.108745	4	0.0690712		0.0252554		0.0211526		0.0334362		0.0385097
cg16965393	11	SYT7	61349094	3.619	0.000296	0.109407	1				0.00401228
cg11494616	2	TMEM131	98561179	3.616	0.0002989	0.10961	2		0.0116594							0.0072702
cg04582576	15		38902925	-3.611	0.0003046	0.110755	1									0.00609607
cg00620024	9	PPP6C	127952891	3.612	0.0003042	0.110755	1					0.00780023
cg17438580	11		47883517	-3.612	0.0003037	0.110755	1									0.00609607
cg02445209	4	KLHL2	166159794	-3.61	0.0003068	0.111253	1									0.0061072
cg06060754	5	RGS14	176797920	-3.609	0.0003073	0.111284	1	0.0630413		0.0819835				0.0636231	0.0119939
cg07319276	14	TRAF3	103348741	-3.608	0.0003087	0.11164	1									0.0061072
cg21247590	2		198070356	-3.604	0.0003137	0.112992	2					0.00395101		0.0171752
cg22233667	11	SOX6	16314417	-3.602	0.000316	0.113515	2	0.0238329						0.0207931
cg01354581	15	C15orf59	74044060	3.602	0.000316	0.113515	1									0.00628673
cg10280412	11	SYT7	61314117	3.6	0.0003182	0.113849	1					0.0354532
cg02803604	6	ZBTB24	109802446	-3.597	0.0003219	0.114561	2				0.00185175	0.0190716
cg03879918	10	EBF3	131686425	3.596	0.0003233	0.114755	2				0.00269922	0.015147
cg25172604	17		41446521	-3.595	0.0003247	0.114948	1	0.00665419
cg13672501	17	MYO18A	27410685	-3.595	0.0003247	0.114948	1	0.00665419
cg08882171	6		26528628	3.594	0.0003261	0.11514	1				0.0043793
cg02477603	10		125034296	3.589	0.0003314	0.116399	3			0.0148922	0.781216	0.0139607		0.0184335		0.455365
cg02743256	7	MAD1L1	2109353	3.584	0.000338	0.117369	4	0.0100287		0.0205548		0.00757714	0.0565129	0.0204059
cg18284157	22	CACNG2	37099802	-3.585	0.0003373	0.117369	1									0.0067359
cg10258505	14	CDC42BPB	103469439	3.585	0.0003373	0.117369	3			0.0109008				0.0217792		0.014531
cg03940525	5	DIMT1L	61698089	-3.584	0.0003381	0.117369	1	0.00693701
cg19518672	5	SEPT8	132113620	-3.586	0.0003363	0.117369	4	0.223076		0.0296199		0.0388603	0.0557123	0.0597007	0.030551	0.0386546
cg06135425	6	PDE7B	136316734	-3.585	0.0003373	0.117369	1	0.0495862				0.134293
cg02008627	16	A2BP1	6318633	-3.582	0.0003414	0.117905	2				0.00216736	0.0193692
cg01524015	9	RABEPK	127961846	-3.582	0.0003406	0.117905	1									0.0067359
cg07316475	2	ANKRD44-IT1;ANKRD44	198150387	-3.582	0.0003413	0.117905	1									0.0067359
cg25603277	11	PAX6	31837607	3.581	0.000342	0.11796	3				0.00160856	0.0102241		0.0214619
cg02656801	7	ADAP1	993932	-3.58	0.0003431	0.118188	3				0.0491067	0.0380359	0.109468	0.0238241
cg06308109	6	SNORD32B	29548691	3.58	0.0003438	0.118277	2				0.00338795	0.0106369
cg17852588	6	FILIP1	76059756	3.578	0.0003456	0.118744	2			0.00752382		0.0537907		0.0589716	0.00677649	0.0532526
cg08308723	10	DUSP13	76858549	-3.57	0.0003571	0.12207	1									0.00700112
cg10421029	16	FBXL19;NCRNA00095	30936028	3.57	0.0003569	0.12207	2					0.00548589	0.0253171
cg21108553	6	ZSCAN12	28357838	3.569	0.0003582	0.12229	1					0.0061985
cg02192281	13		48478591	-3.567	0.0003612	0.122671	3					0.0122455		0.00920475		0.014035
cg18886444	3	USP4	49378032	3.565	0.0003638	0.123086	1	0.0341198
cg15321288	8	FGFR1	38326400	3.564	0.0003653	0.123302	1	0.0550307				0.0442298		0.058301		0.0572557
cg12238441	11	C11orf31	57508608	-3.562	0.0003685	0.123915	2				0.0022538	0.0214265
cg02419362	12	SPPL3	121203948	3.557	0.000375	0.12516	1		0.0388883		0.990002
cg13344095	6		26233352	-3.556	0.0003766	0.125382	6	0.0308828		0.0222041		0.0243652	0.0745197	0.0305927	0.0285798	0.0349875
cg04781839	16	UBE2I	1374937	3.556	0.0003764	0.125382	2	0.611377		0.0206611				0.0274502	0.43309	0.60097
cg10047753	17	ARL4D	41438598	3.555	0.0003779	0.125503	1	0.0341889			0.577926
cg05815247	17	BRCA1;NBR2	41278581	3.552	0.0003817	0.125676	1				0.0052052
cg04270358	5	LOC645323	87969886	-3.551	0.000384	0.126003	1				0.0052052
cg24864203	5	KIF2A	61612144	3.548	0.0003877	0.126873	3			0.0185146				0.006617	0.00625648
cg24290616	22	CACNG2	37099095	-3.546	0.0003905	0.127634	2					0.00896522		0.0325257
cg24575067	20	CD40	44746902	3.545	0.0003923	0.127756	1					0.0289688
cg12792044	6	TRIM26	30181237	3.546	0.0003914	0.127756	2	0.00642925				0.00627062				0.0500376
cg06326092	16	C16orf92	30034487	-3.54	0.0004003	0.129888	2					0.00559494		0.00762693
cg03726147	1	DMAP1	44686022	3.537	0.000405	0.13078	2	0.0797217				0.0299222		0.0469276		0.0513606
cg11052516	5	LOC645323	87957175	-3.536	0.0004065	0.131107	1				0.00542274
cg00613385	6	TRIM26	30158196	-3.534	0.0004086	0.131375	1					0.0231432
cg04111551	11	RPLP0P2	61405757	-3.532	0.0004128	0.132502	1									0.00778292
cg13393762	2	SDC1	20412303	-3.526	0.0004218	0.134907	1									0.00785889
cg27391838	7	IMMP2L	110484554	3.524	0.0004253	0.135381	2					0.0101564				0.0126584
cg17499941	5	LOC645323	87975812	-3.523	0.0004264	0.13557	2	0.0173674		0.00576325
cg20344529	5		120070833	-3.522	0.0004281	0.135789	1									0.00790314
cg21951478	11	RAB3IL1	61684937	-3.518	0.0004345	0.13717	3	0.0197697	0.0147271			0.012158
cg06740808	2		17994305	3.518	0.0004344	0.13717	1									0.00800239
cg14546619	12	B4GALNT1;SLC26A10	58019647	-3.519	0.0004339	0.13717	1					0.0397445		0.0728085		0.0623566
cg11481217	1	SYT14	210174909	3.516	0.0004376	0.137919	1									0.00801304
cg06789500	7	MAD1L1	2109450	3.514	0.0004409	0.138701	6	0.0100287		0.0084628		0.0269618		0.0117553	0.0138028	0.0114956
cg17645601	3	CCDC36	49236586	3.513	0.0004432	0.138789	1									0.00808595
cg13083523	6	TRIM26	30180820	3.512	0.0004448	0.138789	2				0.00401228	0.0170975
cg16246366	17	RND2	41176864	3.511	0.000446	0.138841	1					0.0107783
cg02190038	16	FAM57B	30043250	3.512	0.0004456	0.138841	3	0.0550307				0.00872594		0.0152475		0.0192034
cg13663218	12	LOC283392;TRHDE	72666976	-3.51	0.0004482	0.139265	1				0.00586965
cg22431130	11		61270962	3.503	0.0004609	0.14216	1									0.0083819
cg25072359	17		41440525	3.502	0.0004625	0.142489	2			0.00663041					0.00997681
cg16686826	7		12148943	3.5	0.000465	0.143095	1				0.00108577	0.0501293
cg27014438	6		31607674	-3.498	0.0004679	0.143483	1							0.0244965
cg07834418	10		107409739	-3.497	0.0004698	0.143748	2			0.028206						0.0211822
cg22062601	6		28833340	-3.495	0.000474	0.144539	2				0.00272777	0.029279
cg08739651	10		51784888	3.492	0.0004787	0.145147	1				0.00628884
cg08455778	5	LOC645323	87975798	-3.493	0.0004785	0.145147	1					0.0211209
cg21506159	17	LOC100130581	41466287	3.492	0.0004786	0.145147	2							0.0210163	0.0206783
cg21203420	21	BRWD1	40684731	-3.492	0.0004802	0.145274	2			0.00254116		0.00117088
cg14386777	9		14063065	3.49	0.0004839	0.146064	3				0.00666668	0.00780023				0.0367324
cg02225085	5	LOC645323	87975992	-3.489	0.0004847	0.146141	6			0.00834858		0.0060537	0.030373	0.0133045	0.029971	0.00933855
cg16260610	6	TRIM26	30152322	-3.488	0.0004862	0.146429	1					0.029819
cg07405796	6	TRIM40	30104552	3.488	0.0004869	0.146475	1	0.757073						0.0029885
cg17555496	10	SUFU	104339485	-3.484	0.0004945	0.147932	1									0.00898315
cg25626519	5		87692697	3.482	0.0004968	0.14796	1				0.00645908
cg06899551	6	FILIP1	76059773	3.483	0.0004953	0.14796	3			0.00756343				0.0623627	0.0066149	0.00730334
cg06132069	20	SLC12A5	44686038	3.482	0.0004974	0.147975	1					0.02433
cg13495838	9	BRD3	136934004	3.481	0.0004999	0.148315	1					0.00604128
cg12712481	7		75934414	3.48	0.0005015	0.148536	1	0.123203		0.14109			0.183871			0.014531
cg19398496	6		26323437	-3.476	0.0005083	0.1499	1				0.00663706
cg19000871	14	TRMT61A	103996768	-3.476	0.0005085	0.1499	1			0.0534195				0.051589	0.040988
cg26517262	6	MICAL1	109774738	3.476	0.0005089	0.1499	4			0.0146795		0.00571082		0.006617	0.00728173
cg16901821	2	TMEM131	98409192	-3.475	0.0005101	0.150089	1					0.0315631
cg12351042	6	OR2B2	27879749	-3.475	0.0005113	0.150277	2			0.00756343		0.00816689
cg05938267	16		77228897	-3.474	0.0005125	0.150301	1	0.0100287
cg19057424	3		81888631	3.472	0.0005172	0.150318	1									0.00933855
cg23090046	14	KLC1	104094619	-3.472	0.0005171	0.150318	6			0.0139243		0.00610335	0.0313511	0.0188448	0.0129182	0.0142255
cg06100570	7	MAD1L1	2078988	3.474	0.0005137	0.150318	6	0.00835768		0.00845968		0.0095136		0.0109511	0.0141071	0.0160453
cg17539154	21	PSMG1	40555861	3.471	0.0005176	0.150318	1									0.00933855
cg20648240	22	CACNG2	37099696	3.473	0.0005143	0.150318	3				0.101447	0.00453523		0.00950489		0.00545178
cg26899598	15	FES	91429088	-3.47	0.0005195	0.150347	1	0.0162602
cg18993089	3		81888653	3.47	0.0005205	0.150347	1									0.00933855
cg06881493	18	LOC101927229	52792456	-3.471	0.0005192	0.150347	1									0.00933855
cg04024413	6	HIST1H2AJ	27782541	-3.471	0.0005185	0.150347	1	0.0100287
cg17985656	1	PTBP2	97186397	3.468	0.0005241	0.150737	1					0.0157512
cg07334926	13		66583583	-3.467	0.0005264	0.151237	2	0.0467089		0.0518358	0.337105	0.0390073	0.0999021			0.087948
cg07193023	3		81888926	3.466	0.0005284	0.151325	1									0.00942127
cg14156302	21	LCA5L	40797616	3.465	0.0005308	0.151851	1									0.00944504
cg07195090	11	SLC39A13	47430336	-3.462	0.0005365	0.153155	1				0.00693189
cg06973652	17	BRCA1;NBR2	41278622	3.461	0.0005383	0.153342	2				0.00405949	0.0260513
cg26757722	22	CACNG2	37098803	-3.459	0.0005413	0.153984	1	0.0171406
cg03563238	19	RHPN2	33554763	-3.459	0.0005429	0.154091	4	0.186227		0.0197233	0.525197	0.174411	0.0467295	0.140206	0.0379846	0.0255902
cg23460066	3	ARIH2;ARIH2OS	48957602	-3.458	0.0005437	0.154091	1									0.00958969
cg03209642	15	FES	91427605	-3.456	0.0005489	0.154882	1									0.0253103
cg08182191	2		106714396	3.453	0.0005546	0.156162	3	0.0175459				0.0153514		0.0311419
cg11615395	4	MAML3	140925869	3.452	0.000556	0.156392	3	0.0264504				0.0150046		0.0165943
cg09669885	5		31187043	3.45	0.0005605	0.157328	1									0.00987414
cg23465465	6	BTN3A2	26364728	-3.448	0.0005641	0.157578	2			0.00840034						0.0171425
cg10327440	1	CDC42BPA	227177885	-3.448	0.0005645	0.157578	4	0.013095				0.00991616		0.0135264		0.0130347
cg03039002	13		53776259	3.447	0.000567	0.157832	6	0.00014634		0.000989921		0.000160301	0.0149184	0.00177545		0.00074225
cg01761256	14		72243817	3.446	0.0005698	0.157956	2				0.0187344	0.0388566
cg13530675	3		48443847	3.446	0.0005698	0.157956	1									0.00996922
cg22157015	6		38120891	3.446	0.0005683	0.157956	1	0.0107928
cg01614839	15	USP3	63751596	3.445	0.0005704	0.157959	1	0.0119888
cg04533291	2	CIAO1;TMEM127	96930398	3.444	0.0005729	0.158488	1				0.00733317
cg06881695	6	TRIM26	30168773	-3.443	0.0005743	0.158711	1					0.0089044
cg12749246	6		29521013	-3.443	0.0005763	0.158937	1								0.0121891	0.940947
cg17378535	17		41400661	-3.443	0.0005762	0.158937	2			0.00631911					0.00771158
cg17372223	3	NT5DC2	52568218	-3.441	0.00058	0.159793	2			0.0520654		0.0348746		0.0674494	0.031961	0.0600086
cg01567482	5	RGS14	176784318	-3.44	0.0005816	0.160069	2			0.0206611		0.0649375	0.0537859	0.0912406	0.0660157	0.0352439
cg10609677	17	BRCA1;NBR2	41278573	3.438	0.0005852	0.160566	1				0.00745564
cg15420318	15	NPTN	73925796	3.438	0.0005862	0.160676	5	0.0495862	0.0464488	0.0385902		0.0380359		0.0926062	0.0741848	0.0442541
cg18427176	11	SLC39A13	47429333	3.435	0.0005917	0.161524	1									0.0103515
cg19497998	6		26595126	-3.435	0.0005917	0.161524	2					0.00608271		0.0246376
cg23922743	11		45064157	-3.435	0.0005934	0.161659	1									0.0103515
cg24674680	1	CABC1	227174512	-3.434	0.0005953	0.161711	3			0.0138628		0.00643756		0.0285199
cg08085199	16	CIRH1A	69170548	3.433	0.000596	0.161711	3	0.0799781		0.0754095		0.0442298	0.0912973	0.0476014	0.0327387	0.0605883
cg17509989	5	RGS14	176798049	-3.434	0.0005956	0.161711	1	0.0630413		0.0818778			0.115992	0.0635117	0.0119939
cg20883227	6		28742389	3.431	0.0006006	0.162409	1				0.00144838			0.0673616
cg16793394	14	OTX2	57278084	3.431	0.000601	0.162409	1					0.0255102
cg23520270	9		120459289	3.432	0.0005999	0.162409	1									0.0104593
cg18241942	14	OTX2	57277739	3.428	0.0006074	0.163318	3				0.00396509	0.015147		0.0247322
cg15787389	3	ERC2	56337073	3.428	0.0006072	0.163318	2				0.00284529	0.0344647
cg04121214	22		50244548	3.425	0.0006141	0.16446	1			0.133873	0.0373507	0.0545853		0.126378		0.106909
cg16594542	10		125298721	-3.423	0.0006196	0.165273	1									0.0108151
cg08210507	7	MAD1L1	2109244	3.422	0.0006208	0.165429	3	0.0145322				0.0301497		0.0279901
cg04152446	9	MED27	134857029	3.422	0.0006216	0.165478	1									0.0108262
cg22463097	6	TRIM26	30169069	-3.42	0.0006258	0.165769	2				0.0181614	0.0118535
cg20994734	6		19454731	3.42	0.0006264	0.165769	1									0.0108289
cg07324822	3	FOXP1	71538825	3.42	0.0006259	0.165769	1									0.0108289
cg09394681	6		4482990	-3.419	0.0006278	0.165807	3	0.0267355			0.0195828	0.036584
cg02383674	7	MAD1L1	2087819	3.419	0.0006297	0.165877	4	0.0442483				0.0082509	0.0202625	0.0266722
cg12866180	11	RPLP0P2	61396297	-3.416	0.0006347	0.16665	1									0.0109915
cg26709300	16	YPEL3	30106682	-3.416	0.0006361	0.166855	2					0.00896522		0.0102358
cg02031561	11		47679969	-3.414	0.0006394	0.167498	1									0.0109915
cg02687150	11		15932485	-3.414	0.0006398	0.167498	1									0.0109915
cg13233722	11		61425529	3.414	0.0006405	0.167518	1									0.0109915
cg19786983	15		88336651	-3.412	0.0006455	0.16817	2				0.00571806	0.0289688
cg14361474	2		99058762	-3.411	0.0006465	0.168234	4			0.0408594	0.0618752	0.0312284	0.116662	0.0424074	0.0304859
cg27151362	16	DOC2A	30023515	3.409	0.0006518	0.168828	3					0.0084346		0.0105737		0.0209532
cg26712477	6		28984445	-3.406	0.0006594	0.169941	2					0.00664144		0.0288426
cg25059541	14	CDC42BPB	103411459	3.406	0.0006599	0.169941	1				0.00818829
cg17373555	17		27397737	3.405	0.0006608	0.17001	1									0.011472
cg04571833	2	RAPGEF4	173836756	-3.405	0.0006621	0.170018	1			0.041823		0.080106		0.0734458	0.0608969	0.0620655
cg00200755	15		88945783	3.404	0.0006648	0.170437	5	0.0260409		0.0205548	0.00933165	0.0060537		0.00962607
cg09532889	15		63738508	3.404	0.000665	0.170437	1									0.0114956
cg13271951	16	FAM57B	30041760	3.4	0.0006739	0.172061	3					0.0089044		0.0178366		0.0351261
cg03157700	2	MAP1D	172916330	-3.399	0.0006757	0.172192	1					0.0100304
cg21771891	6	HIST1H2AJ;HIST1H2BM	27782126	3.399	0.0006757	0.172192	1				0.00835847
cg13569867	6		27652226	3.398	0.00068	0.172785	1									0.0116822
cg19895517	14	OTX2	57269996	-3.397	0.0006806	0.172785	3				0.00370827	0.013831		0.0373467
cg09868280	5		155112641	3.396	0.0006837	0.173081	2				0.0119957	0.0493018
cg12008054	13		53740191	3.395	0.0006858	0.173386	1					0.0101564
cg13726166	17	TIAF1;MYO18A	27403888	3.395	0.0006862	0.173386	1					0.0318536
cg05634637	5	CDH6	31197518	-3.395	0.0006872	0.173476	3			0.00685888					0.00754079	0.0127774
cg20053493	11	FNBP4	47776175	-3.394	0.0006898	0.173479	1					0.0232041
cg02647408	11		88241594	3.394	0.0006893	0.173479	3	0.0161748				0.0075826		0.0320444
cg22183077	18	NPC1	21165427	-3.391	0.0006955	0.174085	1									0.0118615
cg08759150	6		38105675	-3.39	0.0006988	0.174435	1	0.0128393
cg23217097	14		42074635	3.389	0.0007027	0.175157	3			0.0205548		0.0143482		0.0748072		0.0174725
cg25925210	2	TTLL4	219576383	-3.387	0.0007062	0.175466	3			0.0460477		0.0548312		0.0455412	0.0448927	0.0562634
cg10949706	5		87984861	3.387	0.0007062	0.175466	1	0.0129201
cg16609021	7	PTPRN2	157754648	-3.384	0.0007146	0.176735	2	0.0313801		0.0394464	0.235571		0.0599835	0.215484	0.211859
cg09581708	6	C6orf118	165724355	3.384	0.0007142	0.176735	1				0.00883994
cg14248715	14	OTX2OS1	57284096	-3.383	0.0007166	0.176903	3				0.00381788	0.0179192		0.0324215
cg23625422	3		81866096	3.381	0.0007213	0.177543	1									0.0123757
cg10772782	9	MED27	134855819	3.381	0.0007211	0.177543	1									0.0123757
cg16380257	5		61504347	-3.38	0.0007258	0.177584	1									0.0123757
cg11654592	9	PBX3	128602643	-3.38	0.000724	0.177584	1									0.0123757
cg19372578	2		4931004	-3.379	0.0007272	0.177584	3	0.0108728				0.0431718		0.0497997
cg19624444	7	MAD1L1	2048497	3.376	0.0007346	0.178256	2		0.92776	0.0058698				0.0124505
cg20675490	5		61940226	3.376	0.0007347	0.178256	1									0.0125226
cg06985993	16	FAM57B	30040055	3.374	0.0007395	0.178597	5	0.0162602		0.0188794		0.007509		0.00687908		0.00801304
cg23812119	2	TMEM131	98409368	-3.374	0.0007398	0.178597	1					0.0442442
cg24317637	11	SLC39A13	47429873	-3.373	0.000744	0.178783	1				0.00923835
cg01179550	2		96774249	-3.373	0.0007442	0.178783	1									0.0126584
cg16285854	11	SYTL2	85469247	-3.373	0.0007427	0.178783	1				0.00923646
cg22249390	6		27145293	-3.374	0.0007419	0.178783	1				0.00923646
cg22450991	2		198171770	3.372	0.0007449	0.178791	2					0.00943938		0.0185181
cg08979191	5	SEPT8	132113734	-3.368	0.0007583	0.17891	5		0.222454	0.0282873		0.0484091	0.0551031	0.0453253	0.0272982	0.0402206
cg25070639	17	VAT1	41170693	-3.366	0.0007614	0.17891	1				0.00933165
cg11812928	1	CABC1	227164459	-3.367	0.0007609	0.17891	4			0.0175012		0.00780023		0.032166		0.0167833
cg04736351	14	OTX2	57274550	-3.37	0.0007525	0.17891	4	0.0274897			0.00371141	0.0126362		0.0302172
cg05762256	6		161187801	3.369	0.0007553	0.17891	1									0.0127031
cg17668274	5		31162289	3.369	0.0007535	0.17891	2					0.0160026				0.020211
cg21253335	5		87835928	3.369	0.0007541	0.17891	1					0.0100081
cg09847368	1		230250326	-3.371	0.00075	0.17891	1	0.0137725
cg15065591	17		41278380	3.371	0.0007496	0.17891	1	0.0207667
cg13689831	1	CABC1	227175077	-3.367	0.0007602	0.17891	5	0.234227		0.00545251		0.00559494		0.0165943	0.0113073	0.00778292
cg25744355	7	MAD1L1	1889299	3.367	0.000761	0.17891	2					0.012158		0.0171752
cg16795455	3		82547556	3.37	0.000752	0.17891	2				0.00586965	0.0254228
cg22942804	6	HIST1H2BE	26183572	3.37	0.0007507	0.17891	1				0.00927796
cg19904025	1		38837054	-3.37	0.0007525	0.17891	2	0.0505771				0.0208191		0.0197073
cg10037002	20	CTNNBL1	36378118	3.367	0.0007586	0.17891	1									0.0127435
cg19487738	5		87785433	3.368	0.0007563	0.17891	2					0.0135103		0.0156582
cg07481176	5		31087334	3.371	0.0007485	0.17891	1									0.0126584
cg08660634	5	CDH6	31196243	3.372	0.0007461	0.17891	1									0.0126584
cg03595886	11		18357587	3.366	0.0007631	0.179114	1	0.0139296
cg01819759	13	RNF219	79234251	3.365	0.0007649	0.179262	6	0.0190675		0.0110916	0.834573	0.0380359	0.0586136	0.0165943	0.0268942	0.0391845
cg16898833	6	HIST1H4D	26189333	-3.36	0.0007793	0.180795	2			0.00382783	0.307391					0.0247441
cg07805777	11		15962932	3.361	0.0007765	0.180795	1					0.0431718
cg17280740	11	PAX6	31840862	-3.361	0.0007758	0.180795	1				0.00125578
cg08758996	17	LOC651250	66097529	3.361	0.0007778	0.180795	2	0.0243424								0.0454748
cg16527407	6	GABBR1	29582672	3.36	0.0007797	0.180795	1					0.0111833
cg11725265	14		104001089	3.357	0.0007865	0.181835	1	0.0141904
cg09245872	16	INO80E;DOC2A	30016874	-3.357	0.0007889	0.181869	3					0.0126279		0.00950489		0.0339528
cg00566187	1		230250356	-3.357	0.0007884	0.181869	1	0.0141904
cg21501525	19		31843948	-3.356	0.0007906	0.182104	1			0.0276544
cg27047750	19	RPS19	42365024	3.354	0.000796	0.18272	3	0.0432459		0.0496706		0.018738	0.0635148	0.0650529		0.0656374
cg25286285	16	DOC2A	30021955	3.353	0.0007985	0.182981	1									0.0131551
cg03662997	11		15963027	3.353	0.0008	0.183104	3					0.00922989		0.0103479	0.0105979
cg19904062	10		76949812	-3.353	0.0008004	0.183104	1									0.0131551
cg16625770	8	FGFR1	38300134	3.351	0.0008039	0.18342	4	0.381264		0.0398038	0.20524	0.0311866		0.0478787		0.0454388
cg07698783	11	SPI1	47395915	-3.351	0.0008046	0.18342	1					0.0146376
cg03597347	6	ZSCAN12L1	28058909	-3.351	0.0008052	0.18342	1	0.0019279	0.0601579	0.0879337					0.13959
cg15900980	3		49395991	-3.352	0.0008036	0.18342	1	0.0144461
cg09393535	16	MON1B	77224401	3.349	0.0008107	0.183563	1				0.0100152
cg20373401	6		28983164	3.349	0.0008102	0.183563	3			0.00434988				0.00213097	0.00280554
cg10917619	2	NRXN1	51255627	3.349	0.0008113	0.183563	2					0.00759769		0.0185181
cg13906860	11		85393895	-3.349	0.000812	0.183567	4			0.0110079	0.245333	0.0113297		0.0152475	0.0160758	0.235168
cg03640036	6		19664434	3.348	0.000815	0.183813	2				0.00528944	0.0378251
cg00338080	7	SRRM3	75889659	3.346	0.0008206	0.183961	1				0.0100152
cg11930114	5	LOC645323	87972127	3.344	0.0008246	0.184028	1							0.0230546
cg22860607	14	BAG5	104027995	3.344	0.0008253	0.184028	2					0.0252808		0.0212001
cg15361215	10	FAM45B;FAM45A	120873630	-3.345	0.0008232	0.184028	5			0.0235822		0.0160409		0.0208565	0.0271935	0.0183468
cg20666492	15	RASGRP1	38857258	-3.343	0.0008273	0.184232	1							0.0142468
cg07009376	6		28793219	-3.342	0.0008313	0.184969	2				0.00858467	0.0363649
cg10278149	2	KLF7	208016923	-3.341	0.0008339	0.18524	1	0.0197697
cg17764715	19	WDR88	33622953	3.341	0.0008358	0.185509	4	0.166648		0.0337499		0.0232517	0.0813905	0.188019	0.0255952	0.0252238
cg25366822	17	LOC651250	66097810	-3.338	0.0008427	0.186403	1				0.00785534		0.0535013
cg22036966	6	HIST1H2BE	26183576	3.337	0.0008479	0.186673	1				0.0103777
cg02600063	5	CDH6	31193216	3.337	0.000847	0.186673	1									0.0140193
cg23591298	6	C6orf47	31628935	3.337	0.000848	0.186673	1				0.0103777
cg06061002	6	MOG	29638918	-3.335	0.0008541	0.187686	2			0.0032245					0.00329166
cg17866778	6		26233442	-3.334	0.0008574	0.187971	5	0.0220417		0.0191028		0.0214265	0.0537555		0.0234034	0.0327973
cg22350835	2	MYT1L	1868857	3.332	0.0008631	0.188604	1	0.0649288		0.0441791		0.0528484	0.0720191	0.0602655	0.0667338	0.0704335
cg16049597	10		76844489	-3.331	0.0008653	0.188931	2					0.0269618		0.0244745
cg10512089	11	MIR130A	57408751	-3.331	0.0008662	0.188974	1					0.0489214		0.0696482		0.0711593
cg18468219	16	MARVELD3	71660049	3.329	0.0008722	0.189974	1					0.0334928
cg21034023	13	UGGT2	96705929	-3.327	0.0008787	0.190458	2							0.0309904		0.00557403
cg08133984	15		74048800	3.326	0.0008801	0.190458	1				0.0107671
cg01013522	2		124971544	3.324	0.0008872	0.191414	1							0.0178403
cg15089705	18		53446784	3.324	0.0008871	0.191414	1	0.0152528
cg15611279	5	LOC645323	87972056	-3.324	0.0008888	0.191414	1					0.0126182
cg07027305	7	MAD1L1	2059796	3.322	0.0008946	0.192355	2	0.0273742		0.0180387
cg19045731	2	ESPNL	239037533	3.321	0.0008971	0.192605	4	0.248964		0.0357946		0.0318536	0.0551031	0.0497997	0.211533	0.0339038
cg02478409	6	ITPR3	33589019	3.32	0.0009014	0.192963	1	0.0508272	0.0388883	0.181266	0.143808	0.0617475				0.126025
cg19465268	7	RHBDD2	75517941	3.32	0.0009006	0.192963	2			0.37184	0.373704		0.0692229		0.0417596	0.033123
cg02376256	17	MYO18A;TIAF1	27401160	3.319	0.0009029	0.192963	2					0.00754105		0.0185181		0.138421
cg02829743	6		105400884	-3.318	0.0009065	0.193308	1	0.0154784
cg24096358	2		96813398	-3.315	0.0009159	0.194045	1									0.0149339
cg15856599	14		42074503	3.315	0.0009153	0.194045	2					0.0211303		0.0387286
cg14363263	5		31159130	3.315	0.0009172	0.194104	1									0.0149339
cg17726105	11		122023188	-3.313	0.000923	0.19487	2					0.0214265		0.0271574
cg07874367	11	RAB3IL1	61687835	-3.313	0.0009224	0.19487	1									0.0149339
cg08798685	6		27730294	3.311	0.0009288	0.195663	2	0.000681459					0.496345			0.00461936
cg26264133	17	MYO18A	27409216	3.311	0.0009304	0.195663	3					0.0109462		0.0232519		0.0197979
cg17258741	17	MYO18A;TIAF1	27400787	3.31	0.000933	0.195986	6			0.00631911		0.0065442	0.0454269	0.0090202	0.00711715	0.00808595
cg01479912	2	PDIA6	10951911	3.309	0.000935	0.196169	1	0.0160695
cg25317233	21	HMGN1	40717775	-3.308	0.000938	0.196617	1	0.016077
cg06062848	18	ZCCHC2	60194352	3.307	0.0009435	0.197028	2				0.0231119	0.034492
cg08624180	8	MMP16	89339080	-3.306	0.0009475	0.197402	1			0.152998	0.0233468					0.198341
cg15547276	17	NBR1	41321718	3.306	0.0009473	0.197402	1	0.0161748
cg27309611	5	SEPT8	132113725	-3.305	0.0009492	0.197603	5			0.0280416		0.0384629	0.0551031	0.037577	0.027142	0.0402206
cg16172923	7	MAD1L1	1883390	-3.305	0.0009513	0.197871	3			0.0138097			0.0326539		0.019982
cg13672342	2	CIAO1;TMEM127	96930546	3.304	0.0009527	0.197871	5			0.015968		0.0166953	0.047589	0.0244965		0.0222219
cg12765632	6	HIST1H1T	26109295	-3.304	0.0009535	0.197884	2	0.0175765				0.018692
cg23020514	14		103360112	3.304	0.0009543	0.197897	1	0.0162602
cg00238698	9	PBX3	128604965	-3.303	0.0009561	0.198068	1									0.0155487
cg26034934	2	SDC1	20420746	3.302	0.0009591	0.198338	3	0.0392927				0.0211526		0.0439526
cg17730176	17		27404126	3.302	0.0009602	0.198338	1	0.0162602
cg15873301	3	SYN2	12045459	-3.302	0.0009597	0.198338	2			0.034308	0.178294	0.0311866		0.152071		0.0694987
cg23032129	1	SORT1	109941072	3.3	0.000966	0.198688	5	0.048723		0.0274872	0.960318	0.0337376		0.0524165	0.0285798	0.0446593
cg13348905	19	SLC44A2	10735578	-3.299	0.0009707	0.199046	1					0.0135779
cg27154693	16		72223871	3.299	0.0009716	0.199046	1									0.0158151
cg04391064	7	BLVRA	43797839	-3.297	0.0009767	0.199046	1	0.0639206		0.0470642		0.0562869	0.101529	0.0676246	0.0555534	0.0555903
cg11439004	17	LOC651250	66097496	3.298	0.0009734	0.199046	2	0.0413783								0.0174479
cg23978557	6	PPIL6;SMPD2	109760819	3.298	0.0009725	0.199046	1				0.0161395
cg12914966	6		28830789	3.297	0.0009766	0.199046	2	0.00530489				0.00453523
cg02250200	2	ANKRD44-IT1;ANKRD44	198165061	-3.296	0.0009812	0.19977	1									0.0159579
cg12833859	10	SLIT1;ARHGAP19-SLIT1	98932877	3.295	0.0009832	0.200026	1									0.01596
cg06334689	16		30018720	3.294	0.0009866	0.200565	2					0.0166957		0.017311
cg09159058	10	FRAT1	99077698	3.293	0.0009929	0.201084	1									0.0160453
cg24570094	16	FAM57B	30041443	3.292	0.0009965	0.201661	1									0.0160453
cg07041748	16	DOC2A	30023780	3.29	0.001002	0.202264	4			0.0302256		0.00669212	0.0583076	0.010946		0.0197979
cg10714994	6	MICAL1	109773753	3.289	0.001004	0.202264	1									0.0161117
cg10322536	19	KRI1	10670070	3.29	0.001004	0.202264	1									0.0161117
cg05949660	6	MICAL1	109777642	3.29	0.001002	0.202264	1	0.0191719
cg24105648	6	FILIP1	76183613	-3.288	0.00101	0.202863	1									0.0161145
cg22488650	5		31030027	3.288	0.001009	0.202863	1									0.0161145
cg12491643	15		63753697	-3.288	0.00101	0.202863	2	0.0208291			0.0339173
cg02995664	2	TMEM131	98613076	-3.287	0.001011	0.202912	2			0.00307878			0.0587438	0.00412394		0.0576973
cg15044533	9	PBX3	128648822	-3.285	0.001019	0.203604	1									0.0162472
cg17551891	7	MAD1L1	1960795	3.285	0.001019	0.203604	1				0.993927				0.0451888
cg03168108	2	NRXN1	51259697	-3.284	0.001025	0.204347	2					0.00604128		0.0246376		0.0777463
cg08242574	22	CACNG2	37099472	3.283	0.001028	0.204641	1					0.0144424
cg16330147	3		48440844	-3.282	0.00103	0.204887	3					0.015147		0.0334362		0.0307273
cg11770481	16	PHLPP2	71758267	3.282	0.001032	0.204981	1									0.0164719
cg14687474	17	BRCA1;NBR2	41278281	3.282	0.001032	0.204981	1	0.0293835
cg13023623	14	OTX2	57276257	-3.279	0.001041	0.206006	4	0.0439836			0.0043793	0.0156309		0.0369538
cg01896517	7	FAM20C	223896	-3.279	0.001042	0.206052	2				0.0208657	0.0365235
cg20747565	6		28783371	-3.277	0.001048	0.206326	1				0.0129117
cg05057827	14		98670848	-3.278	0.001047	0.206326	2					0.0190781		0.0207931
cg13180058	20	CTNNBL1	36358355	3.277	0.00105	0.206417	1									0.0167443
cg16165404	2	ANKRD36C	96581385	3.276	0.001053	0.206704	1									0.0167443
cg06328100	6	ITPR3	33638806	3.274	0.00106	0.20732	1	0.0305299				0.05051
cg20067477	6	TRIM26	30181183	3.275	0.001058	0.20732	1				0.013041
cg18466965	12	FBXO21	117628589	-3.274	0.001061	0.207364	2	0.0833514				0.0433111	0.0825958	0.0485441
cg08869160	6	MICAL1	109775161	3.274	0.001062	0.207408	2					0.00754105				0.0316603
cg16468346	2	HDAC4	240234376	3.271	0.001072	0.208387	6	0.0375734		0.034181	0.37329	0.0391308		0.0479735	0.0357777	0.0427522
cg21276809	6		100677068	-3.27	0.001076	0.208474	1					0.015147
cg27136023	6	TRIM26	30174651	-3.27	0.001077	0.208517	1	0.0175765
cg02390981	14	KLC1	104146461	-3.269	0.001079	0.208753	1									0.0172106
cg16900796	19	SLC44A2	10755136	3.268	0.001082	0.209032	6	0.0152384		0.00185385		0.00236282		0.00291963	0.00194394	0.00506647
cg21529818	16	MARVELD3	71658663	-3.268	0.001084	0.209203	1									0.0172959
cg22532774	2	ESPNL	239037049	3.267	0.001085	0.209203	3	0.248756		0.0459048		0.0334928	0.0656069	0.0532376	0.219217	0.0367324
cg01454592	3	CCDC36	49236800	3.265	0.001095	0.209882	1									0.00487413
cg08480826	5	LOC645323	87981253	-3.265	0.001093	0.209882	1					0.0301709
cg18507032	11	RPLP0P2	61382092	3.265	0.001095	0.209882	2					0.013895		0.0244965
cg01460436	20	SLC12A5	44687454	3.265	0.001095	0.209882	1					0.02713
cg14182527	2	UXS1	106714175	3.265	0.001096	0.209924	1									0.0174479
cg16006004	17	BRCA1;NBR2	41278241	3.264	0.001097	0.209965	1	0.0322045
cg19226100	6	ZNF193	28195028	3.264	0.001099	0.210198	1							0.0069181
cg19578175	11		15964499	3.262	0.001106	0.211236	1				0.0134866
cg11929279	2		58675439	-3.261	0.001109	0.2113	1									0.0175103
cg20089360	1		189992125	-3.262	0.001108	0.2113	1									0.0175103
cg22482185	9	PBX3	128582354	-3.261	0.001112	0.2113	1									0.0175103
cg01192291	6	ZKSCAN4	28220797	3.26	0.001115	0.2113	3			0.00545277		0.00608271				0.0222458
cg01066179	5		31076758	3.26	0.001114	0.2113	2					0.00925532		0.167022		0.00997799
cg02176678	2	TTLL4	219576539	-3.261	0.001109	0.2113	1	0.0636136		0.0586705		0.0573116		0.0771771	0.0461851	0.0572261
cg23009780	2		96774492	-3.259	0.001117	0.211381	4			0.0604414		0.00892984	0.0537859	0.0211476	0.0164956	0.0292576
cg15832436	6	PACRG;PARK2	163148290	3.259	0.001118	0.211421	1					0.0489514
cg25940417	7		2025000	3.257	0.001126	0.212335	1							0.0185181
cg06707899	16		71761031	3.257	0.001126	0.212335	2	0.0264836		0.00679165	0.682221
cg23032965	3	RAF1	12705835	3.256	0.001131	0.213128	6		0.000376971	0.00126437		0.00059155	0.0213626		0.00159509	0.00194258
cg04653326	17	LINC00854	41376758	3.255	0.001133	0.213206	1									0.0178115
cg24130564	14	KLC1	104152367	-3.255	0.001133	0.213206	4			0.0221946		0.00991254			0.0161529	0.0409392
cg26062244	6	SENP6	76375289	3.254	0.001137	0.213809	1									0.0178554
cg08889776	6		38105691	-3.251	0.00115	0.215348	1	0.0188728
cg11192933	2	UGGT1	128847809	3.251	0.001149	0.215348	1									0.017968
cg20144359	11	DAGLA	61450770	-3.251	0.001149	0.215348	1							0.0258704
cg14507891	3	KLHDC8B	49208514	-3.251	0.00115	0.215348	3					0.00292266		0.00412394		0.0165512
cg08926828	6		28757569	-3.251	0.001151	0.215385	1					0.0160409
cg07148655	2		10984543	-3.25	0.001153	0.215458	1									0.017968
cg00207352	3	PLXNB1	48470181	-3.25	0.001155	0.215682	2						0.0728583	0.0274502		0.0269712
cg07322611	3	FOXP1	71503426	-3.25	0.001156	0.215719	1									0.017968
cg14352385	11	CELF1	47534499	-3.249	0.001159	0.215978	1									0.017968
cg00640479	7	FAM20C	218726	-3.248	0.001163	0.216159	2					0.0286379				0.0352912
cg08373610	2	RFTN2	198540621	3.247	0.001164	0.216159	1					0.0387072
cg23908638	6	GABBR1	29579475	3.247	0.001164	0.216159	1				0.0141596
cg04849995	17		66016719	3.245	0.001176	0.216589	3				0.00761264	0.0187284		0.032166		0.0660573
cg19224164	4	GRK4;NOP14	2966384	-3.246	0.001172	0.216589	2	0.108212		0.128704		0.030228	0.0861985	0.108242		0.0484293
cg19932515	2		98326480	-3.245	0.001173	0.216589	3	0.0268992				0.0347641		0.0271574
cg24577389	7	MAD1L1	2082868	-3.245	0.001176	0.216589	1				0.0142258
cg18643176	6	CSNK2B;BAT4	31633795	-3.246	0.001172	0.216589	2				0.00746735			0.0304563
cg08214518	7	MAD1L1	1990114	-3.245	0.001175	0.216589	1				0.0142258
cg23918296	14	AMN	103397019	3.247	0.001168	0.216589	2	0.0329506								0.0238959
cg21965697	10	DUSP13	76858794	3.245	0.001175	0.216589	1									0.0182532
cg18463802	11		31844253	-3.243	0.001183	0.216836	1	0.0191584
cg20591472	1	SYPL2	110008990	-3.242	0.001185	0.217055	3			0.0404815	0.35867	0.036302		0.0436265		0.05995
cg06569331	11	RAB3IL1	61689063	-3.242	0.001186	0.21709	1									0.0183468
cg23356884	2		174328120	-3.241	0.001191	0.217412	1									0.0183468
cg25965079	3	GBE1	81812228	-3.241	0.001191	0.217412	1									0.0183468
cg03470187	1		227092277	-3.238	0.001202	0.218414	1									0.0185615
cg05434397	4	KLHL2	166243335	3.238	0.001203	0.218414	1				0.0144108
cg09326345	16	MARVELD3	71660044	3.239	0.001201	0.218414	1					0.0471584
cg19105072	12		121121641	3.237	0.001207	0.218548	2				0.00965323	0.0380359
cg02430063	19	EML2	46148592	3.237	0.001207	0.218548	1									0.0186314
cg04834572	10	DUSP13	76868766	-3.236	0.001213	0.218896	2					0.0104727		0.0369721
cg14925383	7		5219361	-3.236	0.001213	0.218896	1									0.018679
cg16445423	2		98609870	-3.236	0.001214	0.21893	1	0.0194378
cg06892714	5	LINC00461	87981923	3.234	0.00122	0.219128	1									0.018717
cg04536419	12	BTBD11	107884047	3.234	0.001222	0.21934	1									0.018717
cg15831060	2		98326561	-3.232	0.001228	0.219829	2					0.0302846		0.0386152
cg19856728	5	LOC645323	87963592	3.232	0.001228	0.219829	1				0.0145229
cg17745291	2		203778143	-3.232	0.001228	0.219829	1	0.0195884
cg18294332	5	MAP3K1	56148274	-3.23	0.001239	0.221208	2					0.0166957				0.0352278
cg16176573	12		110036043	-3.229	0.001242	0.221449	1					0.0157136		0.0656899
cg25197181	6		28778382	3.228	0.001247	0.222045	1					0.0174211
cg09262155	16		71760104	-3.227	0.001251	0.222346	1					0.0334928
cg05495351	2	NRXN1	51259693	-3.227	0.001252	0.222346	4			0.0286807		0.0225292		0.0312611		0.0149339
cg08365687	3	NT5DC2;LOC440957	52569147	-3.227	0.001252	0.222346	1	0.0412112	0.104336
cg25323444	7	MAD1L1	2111060	3.226	0.001257	0.222791	1							0.0331703
cg07923656	1		155085325	-3.226	0.001257	0.222791	1									0.0189572
cg09988111	16	PHLPP2	71759364	3.225	0.001258	0.222821	1	0.0197697
cg19622675	5	PFDN1	139683183	-3.219	0.001285	0.224667	4			0.0245242		0.0250201		0.0328663		0.0323788
cg09750044	1		227013863	3.22	0.001284	0.224667	1									0.0192047
cg08638886	6		28704807	3.222	0.001274	0.224667	1									0.0191992
cg04532515	17	MYO18A;TIAF1	27401612	3.219	0.001286	0.224667	1									0.0192047
cg19720302	17	C17orf58	65990670	-3.22	0.001284	0.224667	1									0.042012
cg25044734	17	LOC100130581	41466292	3.219	0.001285	0.224667	1									0.0309412
cg09882118	3	TREX1	48508272	3.221	0.001278	0.224667	1						0.0687475			0.0400317
cg07427276	17	PSMD3	38150602	-3.221	0.001276	0.224667	1									0.0191992
cg00915858	16	PRSS36	31154636	3.22	0.001283	0.224667	1	0.0497338	0.0608574
cg12432903	7	MAD1L1	1882776	-3.22	0.001281	0.224667	3				0.0242484	0.0166957		0.0353381
cg24900425	17	BRCA1;NBR2	41278444	3.218	0.001291	0.2251	1	0.0199813
cg00107914	6	BAT2	31592082	-3.217	0.001293	0.225157	1				0.00693674
cg24897320	1	CYB561D1	110042528	-3.216	0.001298	0.225881	1					0.0354713
cg14215459	19	ILF3;LOC147727	10764813	-3.215	0.001305	0.226805	1					0.0181771
cg25643361	6		26361389	-3.214	0.001308	0.227059	1									0.0195847
cg24701097	6	TRIM26	30159594	-3.213	0.001311	0.227259	1					0.0093925
cg17935085	18	NPC1	21119418	3.213	0.001312	0.227285	1									0.0196123
cg22788141	5		56033159	-3.213	0.001314	0.227485	1									0.0196123
cg05034363	7	CCL24	75443193	-3.212	0.00132	0.227642	2					0.0407321		0.0498008
cg20364183	3		115758614	-3.212	0.00132	0.227642	1							0.048301
cg08259450	10	DUSP13	76869460	-3.211	0.001321	0.227668	3			0.0295439		0.0135703		0.0227662
cg17325771	7	RHBDD2	75508891	3.209	0.001332	0.228829	1			0.0142449
cg10504392	12		110044639	3.207	0.00134	0.230056	6			0.0111029	0.567918	0.0135703	0.0283549	0.0159075	0.0112269	0.0175103
cg06937619	6		31104593	-3.207	0.001341	0.230081	2					0.0334928		0.0152475
cg06155771	6	ZNRD1;NCRNA00171	30029935	-3.207	0.001343	0.23013	1			0.0111041	0.866632
cg17413943	11	BDNF	27739827	-3.206	0.001348	0.230692	2			0.0276544		0.0175659
cg14574315	11	GTF2H1	18351321	-3.206	0.001348	0.230692	1									0.0200158
cg22834713	6		28984341	-3.204	0.001353	0.230958	2					0.00754105		0.00601559
cg17029376	11		15928144	-3.204	0.001354	0.230982	1									0.0200934
cg14696217	22		49335557	3.204	0.001356	0.23103	1									0.0200934
cg26458867	6		109613802	-3.204	0.001357	0.231053	1									0.0200934
cg18905668	11	GTF2H1	18388147	3.203	0.00136	0.231124	1					0.0189465
cg08794574	14	TRAF3	103292047	3.203	0.001362	0.231171	1									0.0201535
cg26566189	6		31096127	3.202	0.001366	0.231411	2					0.0337252		0.015263
cg10407113	16	AP1G1	71843647	-3.201	0.001371	0.231428	2				0.00202752	0.150256		0.0248782
cg04827341	19		31913207	-3.201	0.001371	0.231428	1									0.020211
cg16006841	5	RGS14	176797999	-3.2	0.001376	0.231788	1	0.0630413		0.0819835					0.0121051
cg07695980	13		29461089	-3.199	0.001379	0.232002	1									0.0202954
cg20076627	7	NUDT1	2288849	-3.198	0.001383	0.232238	1									0.020303
cg09462937	8		89566846	3.198	0.001382	0.232238	1									0.020303
cg13987885	9	TOMM5	37591782	-3.198	0.001383	0.232238	1				0.0162973
cg05708656	16	SNORD71;AP1G1	71792305	3.197	0.001388	0.232932	1					0.0479553
cg17723475	3	GBE1	81777381	-3.195	0.001396	0.233421	1									0.0205415
cg06952236	15		38856341	-3.196	0.001394	0.233421	1	0.021531
cg01490894	6		26550804	-3.196	0.001395	0.233421	1	0.021531
cg12982277	2	SDC1	20423114	3.195	0.001397	0.233421	1				0.0164302
cg10441691	5		139520490	-3.195	0.001397	0.233421	7	0.0439038		0.0109008		0.0121624	0.0365863	0.0185181	0.0165776	0.017968
cg14906763	11		47753826	-3.195	0.001398	0.233443	1	0.021531
cg06308323	9	DNAI1;C9orf25	34459568	-3.194	0.001402	0.233965	1				0.0164946
cg07079243	3	CCDC51	48479442	-3.194	0.001405	0.23432	1									0.0206916
ch.8.89640933F	8		89571817	3.193	0.001407	0.234362	1	0.0216015
cg03614394	2	BOLL	198650230	3.193	0.001409	0.23455	1									0.0207344
cg23125640	6	AK9	109825013	3.192	0.001412	0.234758	1									0.0207503
cg02473594	7		153582285	3.192	0.001413	0.234778	1					0.0314094
cg03686455	7	MAD1L1	2076998	-3.191	0.001415	0.234965	1				0.0145357
cg13375654	16	DOC2A	30023683	3.191	0.001418	0.235318	1									0.0207938
cg18896820	9	PBX3	128651435	-3.189	0.001426	0.236353	1									0.0208891
cg09057517	6		27570490	3.188	0.001432	0.236471	1					0.0458306				0.0599057
cg21155100	5	MAP3K1	56147662	-3.188	0.001434	0.236656	3					0.0219332		0.0216763		0.0349187
cg08203210	6		26153217	-3.188	0.001435	0.236675	1				0.0169064
cg25651855	3	UCN2	48599568	-3.187	0.001437	0.23686	1									0.0209532
cg18483265	7	MAD1L1	2083181	-3.187	0.001438	0.236879	1	0.068622			0.0205393
cg12904114	2	CIAO1;TMEM127	96930658	3.186	0.001441	0.237082	2				0.00799155	0.0219332		0.0944199
cg13979304	14	TRAF3	103250954	3.186	0.001443	0.237266	1									0.0210413
cg01220592	19		46156847	3.185	0.001445	0.237449	1									0.0210469
cg15997127	5	CDH6	31192390	3.185	0.001448	0.237651	1									0.0210615
cg23421392	2	PDIA6	10942687	-3.185	0.001449	0.23767	1	0.0220907
cg12572545	4	SC4MOL	166248219	3.183	0.001458	0.238563	1					0.0199245
cg06604882	5	MAP3K1	56147444	-3.182	0.001462	0.238635	1									0.0211822
cg09156590	1	ESRRG	217201394	3.182	0.001462	0.238635	1									0.0211822
cg25074764	2	ADRA2B	96778750	3.182	0.001464	0.238671	2					0.00923998	0.0534291	0.00950489		0.058158
cg08564522	19		42440079	3.181	0.001468	0.238924	5			0.0169884		0.01839	0.145902	0.0259171	0.0206534	0.0219817
cg23530561	14		72247048	-3.181	0.00147	0.238924	1									0.0211912
cg09867046	6		27833050	-3.18	0.00147	0.238924	1	0.0224551
cg06740703	5	MAP3K1	56152491	-3.18	0.00147	0.238924	1									0.0211912
cg02766845	6		28956577	3.18	0.001471	0.238941	1					0.0245285
cg13716506	15		91404667	3.179	0.001476	0.239464	1									0.0212632
cg11839333	6		28753834	3.179	0.001477	0.239481	1				0.0174446
cg08936230	7	MAD1L1	2079167	-3.179	0.001479	0.239661	1									0.0212825
cg21539229	3	FBXW12	48413146	3.178	0.001483	0.240164	1					0.0203113
cg14108978	11	ARHGEF17	73021145	-3.177	0.001487	0.240666	5			0.0283981		0.0381486	0.0604041	0.0374008	0.0213256	0.0445133
cg07434271	11		31840698	-3.176	0.001495	0.241669	1					0.0203785
cg22951263	5		87985283	3.175	0.001496	0.241686	2	0.0141904				0.00052784
cg03978860	2		173936880	-3.175	0.001498	0.241863	1					0.0301709
cg13348458	6		27569671	3.174	0.001502	0.242363	1	0.0757169		0.170058		0.048759		0.0709671		0.175383
cg12646576	10		10847844	3.174	0.001504	0.242394	1	0.0227886
cg13010199	12	ALG10B	38710504	-3.174	0.001505	0.24241	2	0.048723	0.0608574			0.0442298
cg08405733	9	PBX3	128640458	-3.173	0.001506	0.242425	1									0.0215646
cg21907993	20	SLC4A11	3214926	-3.17	0.001523	0.242702	1					0.0208191
cg05204310	2	ASTL	96804757	-3.171	0.001518	0.242702	1			0.062934				0.0174166
cg25170805	6		100677097	-3.17	0.001524	0.242702	2				0.0140735	0.0476928
cg05632934	20	C20orf194	3231060	-3.171	0.001519	0.242702	1									0.0216995
cg03006193	7	MAD1L1	2078036	3.173	0.001509	0.242702	1									0.0215646
cg00521703	19	CHST8	34112157	3.171	0.00152	0.242702	1					0.0444945
cg09096031	2	RFTN2	198540569	3.17	0.001523	0.242702	4			0.0252554				0.032166	0.0255934	0.0187249
cg14295611	9		136876366	-3.171	0.001518	0.242702	1									0.0197958
cg17797848	1	MYBPHL	109842096	3.168	0.001535	0.243012	2				0.0107714	0.0442298
cg01970040	17		27396961	3.168	0.001534	0.243012	2					0.0190716		0.031081
cg05823812	13		48478546	-3.167	0.00154	0.24366	1					0.0211362
cg03599618	1	AGBL4	49361197	-3.167	0.001542	0.243832	1				0.0180194
cg15638709	10		110226387	-3.167	0.001543	0.243847	6	0.0418246		0.0213497	0.0723579	0.0326875		0.0318146	0.0227321	0.0270951
cg26649551	9	PBX3	128583371	-3.166	0.001544	0.243861	1									0.0220968
cg20478264	6	HIST1H2AJ;HIST1H2BM	27782176	3.165	0.001552	0.244836	1				0.0180859
cg00653997	16	DOC2A	30018549	3.164	0.001555	0.245166	1	0.0152528
cg03367679	17	MED24;SNORD124	38183553	3.164	0.001557	0.245193	1			0.0334963					0.119923
cg06503546	6	C6orf118	165723708	3.164	0.001557	0.245193	5			0.0221946		0.0209149	0.0565129	0.0491236	0.0255984	0.0233774
cg10199272	9	PBX3	128582872	-3.163	0.001563	0.245418	1									0.022285
cg11411865	7	TTYH3	2701802	3.16	0.001575	0.246724	3			0.0402783		0.0388603		0.0248803
cg22697216	10	SAMD8	76874926	3.161	0.001575	0.246724	1				0.0183144
cg04095498	1		96828042	-3.161	0.001574	0.246724	2				0.0136569	0.0442298
cg04722349	2		133090251	3.158	0.001586	0.247293	3			0.0111041		0.0166957		0.0485173	0.365987
cg19907545	6	PDE7B	136299760	-3.159	0.001585	0.247293	1									0.0225853
cg11935287	9	GLIS3	4138322	3.159	0.001584	0.247293	1									0.0225853
cg12384572	3		49377951	3.158	0.001586	0.247293	1	0.0241483
cg18949666	4	SH3RF1	170187451	-3.158	0.001587	0.247305	3			0.0400054	0.941215	0.0479553		0.058301	0.0398757
cg04998671	14	TRMT61A	104000505	-3.156	0.0016	0.247617	1			0.0477903
cg14683138	19		10781796	3.157	0.001596	0.247617	1	0.0241979
cg26846810	6	MICA	31371071	3.157	0.001593	0.247617	1							0.0279901
cg23334662	2	RFTN2	198540518	3.156	0.001598	0.247617	5	0.0865984		0.0276436		0.012158		0.0325257	0.0277866	0.0183468
cg12932547	14		103427159	3.156	0.001598	0.247617	1							0.0369059
cg17037271	7	STYXL1	75638542	-3.155	0.001604	0.247795	1									0.0227142
cg26296119	11		46260204	3.154	0.001609	0.248139	3	0.184373		0.0373433		0.030324		0.0463632
cg13999106	2	NRXN1	51260003	-3.154	0.001611	0.248305	1					0.0387072
cg14472941	5	PFDN1	139661242	3.151	0.001625	0.249746	1									0.0228882
cg26569449	8	C8orf88	91998274	3.151	0.001627	0.249767	1									0.0228882
cg23933252	6	BTN3A2	26365797	-3.15	0.001633	0.250279	1									0.0229361
cg21496948	14	KLC1	104153614	3.15	0.001635	0.250279	1					0.048759
cg21480542	11		85393571	-3.15	0.001635	0.250279	1									0.0229361
cg18372208	17	BRCA1;NBR2	41278263	3.15	0.001634	0.250279	1	0.0329506				0.0512451
cg02884280	17	LOC100130581	41466285	3.148	0.001643	0.250931	1	0.0100287			0.986854
cg05704183	2		145764890	3.148	0.001644	0.250941	1								0.0291195
cg07962309	12	YAF2	42628089	-3.145	0.001662	0.252826	4			0.0250362		0.0270448		0.0320444		0.0496055
cg23843953	1	GALNT2	230262390	3.144	0.001664	0.252986	1					0.0288846		0.0694958
cg18589874	11	FAM180B	47608310	-3.144	0.001665	0.252995	2	0.0440265				0.0433111
cg02240030	7	MAD1L1	2089880	-3.144	0.001668	0.253021	1					0.0223991
cg05575837	17	TUBD1	57968421	-3.144	0.001668	0.253021	1									0.0233774
cg08766812	15	RGMA	93610780	-3.143	0.001675	0.253653	4	0.284252		0.0363279		0.0364114		0.0479058		0.0417165
cg10932472	9	PBX3	128647909	-3.142	0.001678	0.253821	1									0.0234781
cg11513352	16	DOC2A	30022537	-3.14	0.001688	0.254616	1									0.0235526
cg22389137	4		113432227	-3.14	0.001687	0.254616	1	0.0257074
cg00771026	4	C4orf10;MFSD10	2936032	3.14	0.00169	0.254631	1					0.0323433
cg09494752	2	ADRA2B	96780594	3.137	0.001706	0.255322	1					0.0230116
cg10018004	6	HLA-G	29911261	-3.138	0.001704	0.255322	1	0.502389				0.0060537
cg08645257	2	HDLBP	242211290	3.138	0.001701	0.255322	4			0.0373433		0.0270681		0.0385931		0.0251583
cg14221729	5		141095628	3.137	0.001706	0.255322	1									0.0237487
cg25895284	17	KPNA2	66048803	-3.137	0.001707	0.255329	1	0.025897
cg05875906	9	GOLGA1	127650430	3.137	0.001708	0.255336	1									0.0237511
cg27122213	14	OTX2	57274763	3.136	0.001711	0.2555	1				0.0195828
cg08708961	1	PSEN2	227070630	3.136	0.001711	0.2555	1	0.025897
cg24030370	13	TRIM13;DLEU2	50570142	-3.135	0.001716	0.255819	1				0.0195828
cg25095518	2	ZAP70	98329337	3.135	0.001716	0.255819	1									0.0225853
cg01080986	1	GALNT2	230244570	-3.135	0.001719	0.255982	3					0.0126362		0.0238241		0.0265824
cg05942817	2		10984631	-3.134	0.001722	0.256145	1									0.0238087
cg09530275	10		120846962	-3.132	0.001735	0.257081	1									0.0238959
cg08411558	3		43254978	3.132	0.001738	0.257241	1									0.0238959
cg14287565	9	ARPC5L	127630689	-3.131	0.00174	0.257395	1	0.0260409
cg09781307	11	BDNFOS	27648324	3.131	0.001744	0.257419	3	0.0467089		0.0118073					0.0297951
cg10329928	2	SDC1	20414196	3.131	0.001744	0.257419	2					0.032951				0.0309412
cg22633023	7	POR	75583185	3.13	0.001745	0.257425	1									0.0239532
cg27490993	6		28984269	-3.13	0.001747	0.257579	4			0.00579119		0.00825123		0.00580256	0.0117866
cg15322801	1		50571943	3.129	0.001756	0.25848	1	0.0261631
cg14054075	5	HRAT56	117882587	3.128	0.001757	0.258485	1									0.0240228
cg10261241	2	ANKRD44-IT1;ANKRD44	198167340	-3.128	0.00176	0.258785	1									0.0240245
cg13709639	12	TUBA1B	49526040	-3.127	0.001765	0.258952	1	0.0409511			0.0788612	0.118616
cg11367159	12		110044531	3.127	0.001765	0.258952	7	0.0309458		0.0110079	0.758845	0.0137315	0.0292487	0.0159336	0.0113073	0.0175103
cg10400423	9	HSPA5	128004773	-3.127	0.001765	0.258952	1									0.0240245
cg09411874	12	KDM2B	121905955	3.126	0.001771	0.258983	1				0.0200235
cg19692192	5	PCDH1	141254094	3.126	0.001771	0.258983	2	0.0513623		0.0814112		0.0378251		0.0447701
cg07199534	10	FAM45B;FAM45A	120863349	-3.127	0.001768	0.258983	2					0.023295		0.0280545
cg00866836	2	FANCL	58662766	3.126	0.001771	0.258983	1	0.0262481
cg22855839	20	CTNNBL1	36378190	3.126	0.001774	0.25928	1									0.0241235
cg09335715	7	STYXL1	75626860	3.125	0.001776	0.25929	2					0.0388603				0.0343902
cg17299812	9	PBX3	128652652	-3.125	0.001779	0.259446	1									0.0241235
cg07711321	5	PFDN1	139646554	-3.124	0.001787	0.26033	1									0.0241876
cg03936104	10	C10orf41	77164747	-3.123	0.001787	0.26033	1				0.0202071
cg07991686	7	MAD1L1	2111950	3.122	0.001799	0.261652	1									0.0243628
cg09655823	20	CTNNBL1	36343383	3.121	0.001801	0.261666	1									0.0243628
cg06704093	10		110226132	-3.121	0.001803	0.261666	1					0.0380359
cg20534016	6	SMPD2;PPIL6	109763487	3.121	0.001802	0.261666	1									0.0243628
cg08767627	4	NPY1R	164252263	-3.12	0.001806	0.261818	1				0.0204133
cg15933451	2	ZAP70	98329830	-3.116	0.001832	0.262608	1					0.0244523
cg24331727	11	SOX6	16213327	-3.117	0.001825	0.262608	1									0.0245245
cg15507475	7	TMEM120A	75624460	3.118	0.001823	0.262608	1				0.0205037
cg17814758	5		45192536	3.117	0.001828	0.262608	1					0.0244293
cg12185399	6		27640341	-3.117	0.001826	0.262608	1							0.0283354
cg27084175	14		63134296	3.116	0.001832	0.262608	1									0.0246367
cg10950661	11		31849156	-3.117	0.001825	0.262608	1	0.0266996
cg10930027	11		47607760	-3.116	0.001832	0.262608	1	0.0267355
cg17379860	11	TMEM216	61159602	3.115	0.001837	0.262763	1				0.0205905
cg26457868	10	SUFU	104365686	-3.115	0.001837	0.262763	1									0.0246775
cg01512223	12		121829954	-3.115	0.001841	0.263195	1									0.0246775
cg04935810	9	PBX3	128651817	-3.114	0.001843	0.263341	1									0.0246775
cg15734589	9	PBX3	128585454	-3.114	0.001846	0.263354	1									0.0246961
cg21940655	7	MAD1L1	2106691	-3.114	0.001848	0.263354	1				0.0206342
cg02642123	11		31836334	-3.113	0.001854	0.264069	1	0.0269373
cg02686770	17	PHB	47481492	-3.112	0.001856	0.264074	1									0.0247636
cg18743213	14	CDC42BPB	103399460	-3.112	0.001858	0.264078	1									0.0247636
cg01634664	14	C14orf159	91580142	3.111	0.001867	0.264796	1				0.0206821
cg00755296	9	PBX3	128668590	-3.11	0.00187	0.264942	1									0.0249201
cg06725957	2	ESPNL	239036809	3.109	0.00188	0.265937	1					0.0387072		0.065051		0.051926
cg10738873	7	POR	75579540	3.108	0.001881	0.265939	1									0.0249938
cg11771908	21		40708778	-3.108	0.001884	0.266082	1									0.0249938
cg24772834	10		120849863	-3.107	0.001889	0.266368	1									0.0250415
cg04193835	16		28379378	3.105	0.001905	0.268061	1						0.0434565
cg20697066	1		18406624	-3.104	0.001907	0.268061	1							0.0297752
cg15158608	17	CSF3	38171617	-3.104	0.001907	0.268061	1									0.0251937
cg09500043	11	RAB3IL1	61686096	-3.103	0.001914	0.268482	1									0.0252238
cg04482110	17		41364121	3.103	0.001914	0.268482	1	0.0274897
cg03229242	10		519456	-3.096	0.001963	0.271804	3	0.048723				0.0387907		0.0301165
cg15705470	5	LOC645323	87972265	-3.096	0.001961	0.271804	1				0.0956742	0.0109077
cg26672917	9		126703700	3.098	0.001948	0.271804	1									0.0255847
cg17976873	14	REM2	23352295	3.097	0.001956	0.271804	1	0.556578		0.0707816		0.0692272		0.0792778	0.0105979	0.0666278
cg16484858	1	RERE;LOC102724552	8484694	3.096	0.001961	0.271804	1									0.0255902
cg15680359	2		183482086	-3.097	0.001953	0.271804	3					0.0152526		0.0455957		0.042671
cg14004768	1	RERE;LOC102724552	8484703	3.096	0.001962	0.271804	1									0.0255902
cg09983140	10	DIP2C	354353	3.097	0.001956	0.271804	1									0.0255902
cg05445244	4	NPY1R	164251942	-3.096	0.00196	0.271804	1				0.021647
cg21174817	16	FAM57B	30041501	3.096	0.00196	0.271804	1									0.0255902
cg19465883	1	RERE;LOC102724552	8484670	3.097	0.001955	0.271804	1									0.0255902
cg20720686	7	POR	75582881	3.098	0.00195	0.271804	1					0.0428771
cg04189326	14	CDC42BPB	103481271	3.095	0.001967	0.272073	1				0.021647
cg24874433	17	LINC00854	41376724	3.095	0.001968	0.272073	1									0.0256824
cg26560341	6	TRIM26	30180804	3.095	0.001971	0.272209	2				0.00375965	0.0106916		0.346058
cg25880980	12	BAZ2A;RBMS2	56989385	3.092	0.001985	0.272456	2				0.0194882	0.0488566
cg08418925	9		128732396	-3.093	0.001979	0.272456	1									0.025848
cg22078571	14	AMN	103388915	3.092	0.001986	0.272456	1									0.0258622
cg04193923	17	CSF3	38170900	-3.092	0.001985	0.272456	1	0.0630413				0.0317377		0.0778196
cg02211449	10		110671609	-3.093	0.001978	0.272456	1					0.0311866		0.065051
cg15846506	10		110612108	-3.093	0.001981	0.272456	1									0.025848
cg19460817	11	CUGBP1	47575278	-3.093	0.001982	0.272456	1					0.030843
cg06918770	19	RPS19	42367976	3.092	0.001989	0.272591	2					0.0178036				0.0484293
cg24594452	11	FNBP4	47776214	-3.092	0.001991	0.272725	1					0.0405863
cg04931032	10		98958563	3.091	0.001996	0.27299	3			0.0608957		0.0304494		0.0507459	0.0136746	0.0454388
cg18281939	5	LHFPL2	77783895	3.091	0.001994	0.27299	4	0.0257074		0.0379709		0.0256711		0.0541398		0.0351261
cg19635801	15		96277479	-3.091	0.001997	0.27299	1									0.0260357
cg08992324	17	ARL4D	41438402	-3.091	0.001997	0.27299	1	0.0413501
cg09622169	7	STYXL1	75649662	3.089	0.002005	0.273804	1									0.0261171
cg00533649	19		42431930	3.088	0.002017	0.275163	1				0.0222445
cg14519952	12	ZNF664	124491432	3.087	0.002025	0.275834	1	0.108465			0.0166654
cg07996555	10	DIP2C	453149	3.086	0.002032	0.276507	1	0.0565818				0.0431718		0.0692956		0.0726428
cg17459365	2		98325248	3.085	0.002034	0.276638	1									0.0265604
cg00937449	19	KRI1	10668934	3.085	0.002038	0.277038	1									0.0265604
cg11620672	6		19298476	3.084	0.002039	0.277038	2					0.0110217		0.044727
cg23432480	2	INPP4A	99125292	-3.084	0.002045	0.277567	1									0.0265859
cg14872762	11	OPCML	133399769	-3.082	0.002053	0.278235	1	0.215149			0.0136655	0.05318		0.0671949
cg11508081	17		41442227	3.082	0.002055	0.278361	1									0.0281539
cg05809586	21		31709690	-3.082	0.002058	0.278476	2					0.0304215		0.0333344
cg16270079	3		48456686	3.08	0.00207	0.27941	1	0.0300563
cg04317648	1	LOC102724552;RERE	8485376	3.079	0.002074	0.279804	1									0.0268993
cg21001907	2	INPP4A	99125273	-3.079	0.002075	0.279804	1									0.0268993
cg22111318	11	SDHAF2;CPSF7	61196990	3.079	0.002077	0.27991	1					0.0273519
cg19954602	6	FILIP1	76203532	3.079	0.00208	0.27991	2					0.0383776		0.0651333		0.0280779
cg08571957	5	LHFPL2	77787281	3.079	0.002079	0.27991	1									0.0268993
cg02722434	15		91362469	3.077	0.002089	0.280423	1	0.0283232		0.0980496		0.103163	0.145205	0.117195	0.13466	0.105557
cg16937007	1		4710779	3.078	0.002087	0.280423	1									0.0269698
cg11173636	10		65632259	-3.077	0.002091	0.280552	1									0.0269712
cg25689955	11	KBTBD4;NDUFS3	47601700	-3.076	0.002098	0.281203	1				0.0230457
cg10592762	2		96819889	-3.075	0.002103	0.281458	1									0.0270951
cg24259291	20	ZNFX1	47874072	-3.073	0.002119	0.282332	1	0.0424254					0.0656069
cg16913555	10	NANOS1	120788464	3.073	0.002118	0.282332	1									0.0270951
cg21076026	16	TAT-AS1	71599556	-3.074	0.002114	0.282332	1									0.0270951
cg04118190	2	DUSP2	96812528	-3.073	0.002119	0.282332	1				0.0072987	0.104503
cg17046263	16	PHLPP2	71679605	-3.074	0.002114	0.282332	1									0.0270951
cg24512216	6	TRIM26	30157039	-3.071	0.00213	0.282947	1					0.0281528
cg12350116	12		110035956	3.072	0.002128	0.282947	1				0.023261
cg13859346	10		384506	-3.07	0.002143	0.283823	1	0.0307929
cg07231986	15		27837681	3.07	0.002143	0.283823	1									0.0274485
cg13564816	9		118207596	3.069	0.002148	0.28394	1	0.0308338
cg03084824	6		30174704	-3.068	0.002151	0.284034	1	0.31306				0.048759
cg26967167	14	LRFN5	42077061	-3.068	0.002153	0.284034	1					0.0284219
cg27326113	8	NECAB1	91953125	-3.068	0.002158	0.284142	1					0.0244523	0.0779818
cg10872967	7	FAM20C	224133	3.067	0.002161	0.284258	1				0.0236132
cg20208600	11	TMEM216	61159687	3.067	0.002161	0.284258	2				0.0195828	0.0407491	0.0912973	0.0640519
cg16275483	1	SYPL2	110013120	3.066	0.002167	0.284621	1	0.0630594				0.0421802		0.0659904
cg08828458	10		110389865	3.067	0.002165	0.284621	1									0.0277507
cg15617775	7	MAD1L1	1959607	3.066	0.002172	0.285007	1									0.0278278
cg15719599	2	ZAP70	98348172	-3.065	0.002179	0.285506	1	0.016327
cg10329022	2	ESPNL	239037498	3.064	0.002184	0.285882	3			0.0445928		0.0334928	0.0759617	0.0535396		0.0417491
cg22633280	10		110671907	-3.063	0.002188	0.286127	1					0.0490293
cg07495704	14		104091483	-3.062	0.002197	0.287024	1					0.0289688
cg21230266	17	GSDMA	38129884	3.062	0.002202	0.287397	1									0.0281539
cg22243583	13	DLEU1;DLEU2	50656529	3.062	0.002201	0.287397	1					0.0430327
cg03785426	12	DNAH10	124419970	3.061	0.002204	0.287509	4			0.0636996		0.0203785	0.129972	0.0310349	0.0280337	0.0297501
cg09772927	17		57624097	-3.06	0.002211	0.287872	1									0.0281539
cg11794120	7	MAD1L1	2087905	3.06	0.002214	0.287974	2			0.0657039					0.00977134	0.0187249
cg04042828	4	FAM160A1	152328900	-3.06	0.002214	0.287974	3				0.105174	0.0361024		0.0429371		0.0446713
cg00431968	8		92528313	3.059	0.002217	0.288084	3			0.032581		0.0294597		0.0329535
cg14437253	20	CTNNBL1	36384279	3.059	0.002224	0.288584	1									0.0283272
cg06435786	2	INPP4A	99135014	3.058	0.002226	0.288704	1				0.0243622
cg24936799	10		99798395	-3.057	0.002235	0.288755	1				0.0491412	0.0601977	0.11932	0.0851596
cg26349554	11	SYTL2	85522295	3.057	0.002233	0.288755	1					0.0415766
cg07239725	6		156399999	-3.058	0.002229	0.288755	1									0.0283362
cg18338521	10		69995036	3.057	0.002235	0.288755	2					0.0356314	0.143695	0.0683649		0.0427972
cg15026277	17		41363789	3.057	0.002233	0.288755	1	0.0320507
cg27502952	2	FARP2	242351401	-3.057	0.002238	0.288865	1					0.029279	0.0702463
cg14365488	12	RNF10	120990398	3.056	0.002244	0.289083	1									0.0284023
cg01397424	9	PBX3	128517686	-3.056	0.002242	0.289083	1									0.0284023
cg21160363	7	SRRM3	75892587	3.055	0.002252	0.289686	2					0.0444813		0.0311419
cg03212862	20	CSE1L	47662828	3.054	0.002257	0.290061	1					0.0374782
cg15918732	11	SERPING1	57364939	-3.054	0.002259	0.290179	2			0.043045				0.0450446
cg00437239	6		28173238	-3.053	0.002266	0.2908	1				0.00693674	0.102174
cg21983245	17		41192833	3.052	0.002274	0.29112	1									0.0288408
cg02675264	6		28984246	-3.052	0.00227	0.29112	3			0.00563425		0.0089044		0.00682968
cg01687862	7		75814979	-3.051	0.00228	0.29146	2			0.0418461				0.0674494		0.0281539
cg07523043	6	TRIM26	30175299	-3.048	0.002304	0.29371	1				0.124821	0.0101564
cg04267526	10		109674297	-3.048	0.002307	0.293953	2					0.0353631		0.0431429
cg05930053	20	CTNNBL1	36341192	3.047	0.002311	0.294323	1									0.0292576
cg01843768	7	MAD1L1	2078650	3.047	0.002314	0.294565	2	0.0273742				0.038501
cg08213375	14	PPP1R13B	104286397	3.046	0.002322	0.295163	5	0.0865984		0.0385902		0.0355827		0.0360506	0.0266048	0.0391784
cg10715092	20	MIR663	26190354	3.045	0.00233	0.295607	1	0.062224	0.104336	0.0483989	0.510284	0.0661253	0.128723	0.0640519	0.459157	0.0977355
cg22971594	14	JUB	23442770	3.043	0.002344	0.295997	1				0.0254634
cg00143643	10		77191062	-3.043	0.002343	0.295997	1	0.0334755
cg09145126	13	TRIM13;DLEU2	50570018	-3.044	0.002338	0.295997	1	0.0744733			0.0324138
cg18105139	6	ZSCAN12L1	28058856	-3.044	0.002338	0.295997	1	0.00265958		0.162933					0.162689	0.179035
cg07945274	7		84546156	-3.043	0.002346	0.296097	1									0.0297378
cg23496321	4		182397326	-3.041	0.00236	0.297458	1									0.0297501
cg09082384	5	HRAT56	117869967	3.04	0.002363	0.297556	1									0.0297501
cg22004443	2	PDIA6	10953237	-3.04	0.002362	0.297556	1					0.0302846
cg17086741	9	PBX3	128651822	-3.04	0.002368	0.297739	1									0.0297501
cg24153874	6	ZBTB24	109800627	-3.04	0.002369	0.297739	1				0.0257008
cg17608529	10		436626	-3.039	0.002376	0.298074	1	0.034032
cg05174679	10		110322821	3.039	0.002375	0.298074	1									0.0297957
cg18564849	1		230958741	-3.038	0.002382	0.298548	4	0.0792789		0.0190686		0.0175659		0.127145	0.01739	0.0249938
cg05571610	16	LOC101927814;METTL9	21609904	-3.037	0.002387	0.299035	1									0.0299251
cg14414792	10	ATOH7	69992001	3.036	0.002395	0.299617	2					0.0407491	0.112495	0.0524165		0.0443553
cg05022818	2		202871843	-3.037	0.002393	0.299617	2					0.0288846				0.0442015
cg25430089	9	PBX3	128525927	-3.035	0.002403	0.300059	1									0.0301058
cg11554335	11	UBE2L6	57336941	-3.035	0.002402	0.300059	1					0.0326875		0.0779341
cg16150798	11	MIR611;C11orf10;FEN1	61560092	-3.035	0.002401	0.300059	2				0.021647	0.0473581
cg14021345	14		42076757	-3.034	0.00241	0.300638	1					0.030772
cg01475377	6		109611718	-3.034	0.002411	0.300638	5	0.0406586	0.0517378	0.0321305		0.0344956	0.059784	0.0405191	0.030551
cg08327428	10		109641026	3.034	0.002413	0.300747	4			0.0282322		0.0326875		0.0480545		0.0451204
cg02175308	1	SORT1	109941060	3.033	0.00242	0.301464	4			0.028025	0.949756	0.0429367	0.0590439	0.0524165	0.029971	0.044824
cg12176709	11		113346485	-3.032	0.002427	0.302009	1	0.0342221
cg18222083	17		41364007	3.032	0.002429	0.302009	1	0.0342221
cg18693308	2	ESPNL	239035865	-3.032	0.002428	0.302009	1									0.0304872
cg12927641	6		109611667	-3.031	0.002436	0.302334	6	0.0495862		0.0325059		0.0349952	0.0590439	0.0406248	0.0302276	0.0402206
cg21849780	2	C2orf64;UNC50	99226313	3.03	0.002448	0.303122	3				0.0261631	0.0482607				0.0488013
cg12950586	2		161925356	-3.03	0.002447	0.303122	1									0.0306332
cg02938205	3	CCDC36	49236810	3.029	0.002452	0.303182	1									0.0072702
cg25479656	10	FAM45A;FAM45B	120872642	-3.028	0.002461	0.303907	1									0.0307273
cg22677124	2	ZAP70	98354060	-3.028	0.002464	0.304137	1					0.0311866
cg24942142	16	FAM57B	30041446	3.027	0.002469	0.304335	1									0.0308261
cg01402814	16	ZNF771	30418374	-3.026	0.002476	0.304777	1				0.0267547
cg04538289	11	PDE2A	72305989	-3.026	0.002476	0.304777	2	0.0594023				0.0286091		0.0369721
cg15442728	14	C14orf159	91580280	3.024	0.002491	0.306062	1					0.025123		0.0603165
cg24001728	11	VWCE	61058953	-3.024	0.002495	0.306256	2				0.0192542	0.0469294		0.0683649
cg00524271	2	PLCL1	198668185	3.022	0.00251	0.307271	1					0.0479868		0.10874
cg05840289	5	ANKRD33B	10639679	-3.022	0.002512	0.307376	1	0.0488915
cg11420827	2	AGAP1	236770974	-3.021	0.002518	0.30797	1					0.0316359
cg16204133	7		84610736	-3.02	0.002525	0.308526	1									0.0315671
cg23061404	19	RFPL4AL1	56283139	-3.02	0.002524	0.308526	1									0.0315671
cg23693293	17		41194642	3.02	0.002526	0.308526	1					0.0316957
cg21211480	17		41363774	3.019	0.002537	0.309447	1	0.0354396
cg25496297	17		27411642	3.018	0.002544	0.30986	1	0.0354796
cg12112151	14	KLC1	104161272	-3.018	0.002543	0.30986	1					0.0283859
cg06988349	10	ATOH7	69991859	-3.018	0.002545	0.30986	2	0.0508272			0.0280591	0.0431718		0.0640519
cg21820656	15		59157075	3.018	0.002547	0.309962	1	0.0812864			0.0373507
cg07707539	5		139692495	3.017	0.002552	0.31013	1									0.0318534
cg21918786	6		109611834	-3.017	0.002551	0.31013	6	0.040685	0.0637759	0.0334963		0.0347641	0.0590439	0.0406275	0.0297951	0.042671
cg00620330	2	PDIA6	10974032	-3.015	0.002566	0.311005	1									0.0320527
cg21542796	5		87965301	-3.014	0.002574	0.311553	1	0.0360414
cg26873090	5	MEF2C	88115567	-3.013	0.002583	0.311939	1									0.0322505
cg05095125	4		152588239	3.013	0.002583	0.311939	1									0.0322505
cg21552242	3	SHOX2	157814326	3.012	0.002595	0.312123	1					0.0253519
cg18632152	17	GSDMA	38130836	-3.012	0.002591	0.312123	1									0.0323447
cg20153768	6	HIST1H2AC	26123228	3.012	0.002595	0.312123	1					0.0296649
cg04233270	10	SLIT1	98848559	3.012	0.002595	0.312123	1									0.0323447
cg10123293	2	UNC50	99228465	3.012	0.002595	0.312123	4	0.0502304		0.0221419		0.0387324	0.124601	0.0636325	0.0247196	0.0472355
cg00001126	3	GBE1	81734040	3.012	0.002595	0.312123	1									0.0323447
cg08988168	5		141095152	-3.012	0.002598	0.312344	1									0.0323562
cg23297413	5	ANKRD33B	10636139	3.011	0.0026	0.312445	1				0.0352472
cg14210620	13	C13orf31;CCDC122	44453864	3.01	0.002613	0.313586	1					0.0246389				0.0564289
cg07216610	2	AGAP1	236877492	3.01	0.002612	0.313586	2				0.0236132	0.0415828
cg25748082	1	LINC01360	73770434	-3.009	0.00262	0.314244	1									0.0325294
cg06657455	10	DIP2C	375691	-3.008	0.002629	0.31462	1									0.032656
cg01409593	10	DIP2C	453118	3.008	0.002631	0.31462	1					0.041569		0.0581712
cg08015232	20	CSE1L	47671546	-3.007	0.002637	0.314637	1									0.0327145
cg07228241	8	CHD7	61627281	-3.007	0.002636	0.314637	1	0.0152384
cg08011959	16	SYCE1L;MON1B	77233235	3.007	0.002639	0.314715	1	0.0923702						0.0271574
cg15145965	22	BRD1	50218605	3.007	0.00264	0.314715	1				0.0340688
cg12708188	10	ARHGAP19-SLIT1	98956712	3.006	0.002646	0.314731	1									0.0327973
cg11588566	10	DIP2C	519360	3.006	0.002646	0.314731	2					0.0380359		0.0652131		0.0353003
cg19517470	6		98488842	3.007	0.002643	0.314731	1									0.0187943
cg22620274	13	UGGT2	96705847	3.005	0.002656	0.315222	1								0.0233051
cg05731156	16	ZNF771	30418364	-3.005	0.002654	0.315222	1				0.0284141
cg26499095	10	DIP2C	464042	3.005	0.002653	0.315222	4		0.0789612	0.0433089		0.0340089		0.0394371	0.0271935
cg01444808	5	SEPT8	132113860	-3.004	0.002661	0.315676	5	0.11515		0.0282322		0.0387072	0.0583076	0.0382182	0.0280337	0.0363947
cg11791670	7	MAGI2	78346166	3.003	0.002673	0.3164	1					0.0384629
cg01310258	12	CCDC91	28343237	3.003	0.002676	0.316615	1					0.0380359
cg07817698	16	DHODH	72042925	-3.002	0.002683	0.316885	1				0.0286965
cg13616204	2		96769647	3.001	0.002694	0.317463	1									0.0335116
cg10941255	6		100677004	2.999	0.002709	0.318833	1	0.0452219
cg22251385	12	FBXO21	117595820	-2.999	0.002713	0.319024	2				0.0272471	0.0476368
cg02665416	6		28984461	-2.998	0.002718	0.319472	1					0.00601451
cg07940585	19	RPS19	42363465	-2.996	0.002737	0.320581	3	0.0423309			0.0470251	0.0269618		0.0532376
cg18693004	7		21521627	2.996	0.002734	0.320581	1	0.038104
cg05072215	9	HSPA5	128001885	-2.994	0.002756	0.321987	1					0.0302577
cg12578739	11	SYTL2	85522305	2.993	0.00276	0.321987	1									0.0341068
cg09586500	5	ANKRD33B	10634378	2.993	0.00276	0.321987	1									0.0341068
cg19572912	2		44264617	2.993	0.002761	0.321987	1				0.00193881	0.0768828		0.279494
cg11805587	13	C13orf1	50507883	2.993	0.002758	0.321987	1				0.0295438
cg13186286	14	C14orf159	91580451	2.992	0.002767	0.322267	1				0.0232658	0.0594351
cg03785807	3		81811053	-2.992	0.002772	0.322545	1	0.0384059
cg13143523	19		42438458	2.992	0.002773	0.322545	1									0.0342824
cg25953688	11	CUGBP1	47575283	-2.991	0.002783	0.323288	1					0.029819		0.0535396
cg10041216	2	CIAO1;TMEM127	96930860	2.991	0.002783	0.323288	1					0.0296591		0.0633293
cg17242812	10	DIP2C	368911	-2.991	0.002783	0.323288	1	0.0384059
cg05881566	11		61522765	2.989	0.002797	0.323674	1					0.0340089
cg00340382	20	CSE1L	47662406	2.989	0.002799	0.323674	1	0.0423309				0.0584381		0.0618092
cg06504636	7	MAD1L1	2089841	-2.989	0.0028	0.323674	1					0.0340089
cg03464529	10		76833368	2.99	0.00279	0.323674	1							0.0416045
cg05905966	6	HACE1	105231413	2.989	0.002802	0.323674	1									0.0345563
cg22945467	1	FAIM3	207096833	2.989	0.002801	0.323674	1			0.0588067	0.740946	0.0669675	0.0486292		0.0737623	0.0677073
cg16693103	10		125343766	-2.989	0.002798	0.323674	1					0.0371262		0.14715
cg01229901	16	ZNF423	49609056	2.988	0.002807	0.324112	1									0.0345856
cg25605888	12	COQ5	120967936	2.988	0.002809	0.324203	1									0.0345856
cg09997171	12	HSD17B6	57155969	-2.987	0.002815	0.324617	1									0.034664
cg06503216	16	ATXN1L	71879545	-2.986	0.002824	0.325375	1	0.0390139	0.0919704
cg04319276	19		42445244	-2.986	0.002824	0.325375	1				0.0206821	0.0723288
cg05631424	7	FAM20C	219373	-2.985	0.002835	0.325663	1									0.0347551
cg10038278	7	POR	75551428	2.985	0.002832	0.325663	1									0.0347551
cg23371208	11	MIR130A	57408514	-2.985	0.002833	0.325663	1					0.0370168
cg03377767	2	MSGN1	17997138	2.986	0.002828	0.325663	1	0.0195884				0.0503606				0.130281
cg06126421	6		30720080	2.985	0.002833	0.325663	1							0.0149854
cg07887064	20	CTNNBL1	36433380	2.984	0.002845	0.325966	1									0.0348965
cg00630237	15		91433507	-2.984	0.002847	0.325966	1	0.0392242
cg23799246	2	INPP4A	99085310	-2.983	0.002853	0.326056	1									0.0349187
cg11869510	17	C17orf58	65990431	2.982	0.00286	0.326439	1	0.0392301
cg15699691	7	POR	75545455	2.982	0.002864	0.326618	1									0.0349875
cg14522767	9	WDR38	127616124	-2.982	0.002866	0.326707	1					0.0311866		0.0524165
cg23077575	5	SEPT8	132113608	-2.98	0.002887	0.328682	3			0.0341108		0.0557123	0.0635148	0.0640519	0.0365988	0.0401866
cg14896357	4	FAM160A1	152329032	-2.979	0.002894	0.329287	1									0.0352395
cg26801014	11	GRM5	88241769	2.979	0.002896	0.329287	1					0.032951
cg25212993	5	SEPT8	132113755	-2.979	0.002896	0.329287	4			0.0311272		0.0391826	0.0874431	0.0502988	0.0434261	0.0450656
cg11773243	7	CHRM2	136613718	-2.978	0.0029	0.329411	1	0.0100287			0.333963
cg23600475	1		155084807	-2.977	0.002908	0.329927	1									0.0352612
cg23497190	6		31106302	-2.977	0.002909	0.329927	1					0.0350309
cg17745197	1	KIF21B	200967291	-2.977	0.002915	0.330328	1	0.0698074				0.0319275
cg02687418	11		85393765	-2.976	0.002919	0.330502	3	0.0648333			0.381864	0.0104859		0.0135264	0.0166212	0.228754
cg14455169	6	CCDC162P	109616786	-2.976	0.002918	0.330502	1									0.0352912
cg11144269	12	FBXO21	117628463	-2.973	0.002945	0.330517	1				0.0280065	0.0589023
cg11114275	17		27397066	2.976	0.002924	0.330517	6	0.0220417		0.014137		0.0182694		0.00882508	0.0121891	0.0126584
cg08654091	1		227015418	-2.975	0.002932	0.330517	2			0.0437778		0.0170983
cg13849276	17	NBR1	41328544	2.976	0.002925	0.330517	1									0.0353291
cg25085998	2	ATL2	38528722	2.975	0.002929	0.330517	1									0.0353537
cg01245561	12	BTBD11	107886190	2.974	0.002936	0.330517	1									0.0353973
cg16203771	6	RDBP	31920901	2.976	0.002921	0.330517	1				0.0443807			0.0819812
cg11613450	19	PTPRH	55721792	2.975	0.002934	0.330517	1				0.0309883
cg02045355	6	BTN3A2	26365194	-2.974	0.00294	0.330517	1							0.0145791
cg02682525	11	ANKK1	113258277	2.972	0.002956	0.331336	1				0.0312279
cg12600692	2		198809390	-2.972	0.002962	0.331732	1	0.0404506
cg08422172	16		11886668	-2.97	0.002975	0.332771	1					0.00643756
cg09308026	16	FAM57B	30041884	2.969	0.002986	0.333391	1					0.0343524		0.0510851
cg01059126	1	PPP2R5A	212459029	-2.969	0.002987	0.333391	1					0.035871
cg17284334	15		74040580	-2.969	0.002992	0.333699	1					0.032523		0.0698954
cg01630686	9	DENND1A	126689163	-2.968	0.003001	0.334286	1									0.0362912
cg12085226	10	MYOF	95157742	-2.967	0.003003	0.33437	2				0.0309713	0.0428771		0.0572941
cg09178384	4	SH3RF1	170193375	-2.966	0.003016	0.335511	1			0.0520159		0.0497419		0.0664348	0.052399	0.0589084
cg10563859	4	NOP14;GRK4	2966171	-2.966	0.003017	0.335511	1									0.036456
cg01967642	1	EPHA10	38229476	2.965	0.003025	0.336261	2	0.113407				0.018738		0.0454312
cg24585372	20	CTNNBL1	36405510	2.965	0.003029	0.336566	1									0.0366258
cg13394991	2		146502809	2.963	0.003047	0.337253	1									0.0367324
cg09616526	16	NPIPL3	21415657	2.963	0.003042	0.337253	1				0.0381834	0.0716142
cg06585913	10	DUSP13	76858924	2.963	0.003043	0.337253	1									0.0367324
cg02242239	2	PRKCE	46150090	2.963	0.003049	0.337253	1					0.0333354
cg25939020	14		104012008	2.964	0.003041	0.337253	1	0.0406586
cg19425065	10	C10orf11	77266446	2.962	0.003055	0.337332	1									0.0367324
cg14921757	15		91517551	-2.961	0.003067	0.337542	1					0.0365235
cg13334727	5	SEPT8	132113601	-2.961	0.003071	0.337542	5	0.0986215		0.0315286		0.0391308	0.0583076	0.0421917	0.030551	0.0411992
cg09974780	5	KIF2A	61601128	-2.961	0.003068	0.337542	4			0.0058698		0.00495201			0.00862261	0.00710058
cg23575603	13		50707753	2.96	0.003072	0.337542	1					0.0476368		0.0945625
cg09480470	12		124556975	2.96	0.003077	0.337815	1				0.0326098
cg21432842	17	CSF3	38171697	-2.959	0.003082	0.338087	5	0.0484355		0.015968		0.017263		0.0536296	0.035862	0.0244188
cg15937832	8	PNMA2	26368795	-2.958	0.003098	0.338425	3			0.0190686		0.0443788		0.0417433
cg11961237	12	TCTN1	111052267	-2.957	0.003103	0.338425	1				0.0328399
cg21157446	1	CABC1	227174076	-2.958	0.003097	0.338425	1	0.0550904				0.0272496		0.0668777
cg26384229	12	ALG10B	38710491	-2.957	0.003101	0.338425	3			0.079434		0.0433111			0.030551	0.0413424
cg13453424	9		98260248	-2.957	0.003105	0.338425	1	0.0416853
cg20720118	6	UBD	29523976	-2.957	0.003102	0.338425	3			0.00454022		0.0219332			0.0104057
cg02897675	6		30177705	2.957	0.003102	0.338425	1					0.0368156
cg18493348	14	MAP3K9	71275300	-2.959	0.003089	0.338425	1		0.0449635
cg06942674	3	SHISA5	48519678	2.958	0.003098	0.338425	1									0.0373214
cg03049782	17		41363891	2.957	0.003107	0.338477	1	0.0416853
cg02599338	2		96780804	2.956	0.003117	0.339016	1					0.0369216
cg27177870	11	KIAA1549L	33620430	-2.956	0.003118	0.339016	1									0.0375387
cg01266362	9	PTCH1	98265802	-2.955	0.003123	0.339393	1									0.0375445
cg14539532	19		42440113	2.955	0.003128	0.339552	3			0.0229774		0.019109		0.115926	0.159986	0.0241235
cg21790570	17	GSDMA	38133323	-2.955	0.003131	0.339603	1					0.0491266		0.0636325		0.0819146
cg12932347	17	PSMD3	38135812	2.954	0.003135	0.339871	1									0.0377086
cg09505788	7		117854511	2.953	0.003148	0.340896	3	0.00971793	0.0183762							0.00958574
cg26860750	10		98955810	2.952	0.003158	0.341428	1					0.0314979		0.108433		0.0835633
cg13753670	17		65991773	2.952	0.003162	0.341448	1	0.0422773
cg23618595	11	SDHAF2	61213555	-2.951	0.003167	0.34185	1				0.0197283	0.0604997		0.0932307
cg23088456	6	SKIV2L	31929830	2.95	0.003181	0.342947	1				0.0273942			0.0685221
cg27349682	1	DPM3	155113081	2.949	0.003184	0.343073	1									0.0384309
cg21211321	11	IGSF9B	133816242	2.949	0.003186	0.343073	1	0.0423309
cg05768747	11		15574255	2.949	0.003191	0.343336	1	0.0423309
cg20695032	2		53105695	-2.948	0.003194	0.343521	1					0.0521118		0.0485441
cg24189917	7	MAD1L1	1970923	2.948	0.003199	0.343921	1	0.0717683		0.0345025
cg03208742	12	ZNF664;ZNF664-FAM101A	124475432	-2.948	0.003201	0.343937	1									0.038608
cg22757399	8	PNMA2	26370552	2.948	0.003203	0.343937	3			0.0421626		0.039837			0.0495048
cg15166590	11	FAM180B	47607809	-2.948	0.003202	0.343937	1	0.0423957
cg01245135	18	TCF4	53253483	-2.947	0.003206	0.343984	1									0.0386546
cg01438090	11	MPPED2	30502936	2.947	0.003206	0.343984	2	0.109828				0.0258082		0.0374008		0.0607937
cg09427156	12		57038117	2.947	0.003208	0.344061	1	0.0460198				0.0794758
cg16375231	15		78132452	2.947	0.003213	0.344187	1									0.0386546
cg02468728	19	HCN2	611107	-2.946	0.003219	0.344187	1				0.0373507	0.0603934
cg05795924	2		99193553	2.946	0.003222	0.344187	1	0.0424839
cg02928699	11	GRM5	88241946	2.946	0.003218	0.344187	1	0.0424752
cg27124370	19	WDR88	33622961	2.945	0.003227	0.344554	4	0.0463851		0.0335487		0.0375984	0.0551031	0.20174	0.141542	0.0270951
cg16138181	1		22930977	-2.945	0.003228	0.344554	1				0.034258
cg18827685	7	POR	75614882	2.943	0.003246	0.345254	1									0.0390233
cg15277378	7	WIPI2	5272208	-2.944	0.003244	0.345254	3	0.0780785		0.0205999		0.0215832		0.818691	0.0156698
cg11702299	12		84217552	-2.943	0.00325	0.345254	1									0.0390403
cg17517138	11	ARHGEF17	73019481	2.944	0.003243	0.345254	1					0.0479472	0.073562	0.0603165
cg12293539	4	MAML3	140896536	-2.943	0.003247	0.345254	1									0.0390233
cg21658932	4	NOP14;GRK4	2966225	-2.942	0.003261	0.345616	1									0.0391025
cg10255761	3	KLHDC8B	49210029	-2.942	0.003265	0.345616	2			0.00540797						0.0067359
cg14243421	4	ADD1	2873807	-2.942	0.003265	0.345616	1									0.0391088
cg09226508	2		41961507	-2.942	0.003262	0.345616	1									0.0391025
cg14516552	9	FAM120AOS;FAM120A	96213518	2.941	0.003268	0.345797	1				0.0345668
cg06968991	6		109683354	-2.94	0.003279	0.346306	1									0.0391784
cg00506049	7	SRRM3	75887380	-2.94	0.003281	0.346306	1						0.0230643
cg14954437	18	TCF4	53253909	-2.94	0.003281	0.346306	1									0.0391784
cg12131866	16	GSG1L	27915054	2.94	0.003284	0.346306	1									0.0391784
cg16288713	13	RNF219	79234144	2.94	0.003277	0.346306	1									0.0391784
cg07426533	8	TOX	59803705	2.938	0.003299	0.347025	6	0.0117556	0.0121903	0.0110079	0.120474	0.0065442			0.00729774	0.00966305
cg14757747	11	HSD17B12	43846857	2.938	0.003308	0.34726	1									0.0393405
cg10873330	4		7677873	-2.937	0.003313	0.347513	1	0.0434295
cg02304222	7	MAD1L1	2082850	-2.937	0.003317	0.347661	1					0.0369216				0.184405
cg09261816	11	C11orf9	61530655	2.937	0.003318	0.347661	1							0.0144932
cg01759136	6		27242945	2.934	0.003343	0.349534	1				0.035258
cg21477844	20	CTNNBL1	36377608	2.934	0.003351	0.350025	1									0.0398273
cg07409804	9	DNAI1	34478551	-2.933	0.003359	0.350451	1									0.0398748
cg01125214	2	AGAP1	236888769	-2.932	0.003367	0.35074	1				0.0354008
cg05211768	15	FES	91427848	-2.931	0.003381	0.351653	1									0.0292488
cg06907680	14	C14orf159	91580129	2.929	0.003399	0.352536	2				0.0188655	0.0399177		0.0512233
cg12640565	10		120784965	2.929	0.003404	0.352542	1									0.0402206
cg10105794	1		37720926	-2.929	0.003404	0.352542	1	0.0494748				0.0508377		0.0793252
cg01348086	5	RGS14	176785296	2.928	0.003406	0.352613	1				0.020718	0.0842087
cg16879895	13		79236684	2.928	0.003411	0.352696	1				0.0618403	0.0410781
cg13894163	9	BRD3	136932022	2.928	0.003414	0.352696	1				0.0296424
cg05920196	12	TAOK3	118703604	2.928	0.003411	0.352696	1									0.0402844
cg21415292	3	PLXNB1	48467983	-2.928	0.003412	0.352696	1					0.0390073
cg05024939	4		113442251	-2.928	0.003415	0.352696	1	0.0443162
cg19267163	6		125004984	-2.927	0.003422	0.352875	1	0.0443213
cg01803575	19	PEPD	33951635	-2.927	0.003422	0.352875	1									0.0403463
cg03146502	5	SEPT8	132111794	-2.927	0.003421	0.352875	1									0.0403463
cg20471927	10		435953	-2.927	0.003426	0.352914	1	0.0443213
cg22151017	11		47867032	-2.926	0.003435	0.353569	1					0.0390702
cg20868217	6	C6orf118	165723454	-2.925	0.003448	0.354433	1									0.0405703
cg02313081	6		161212963	-2.923	0.003466	0.355941	1									0.0407792
cg01906879	3		81811016	-2.923	0.00347	0.356215	1	0.044763
cg00469287	7	C7orf30	23338798	2.922	0.003482	0.357037	1					0.0395648
cg16648318	1		41825198	2.921	0.003489	0.35738	1				0.055345	0.048759
cg20536209	11		18290055	2.921	0.003491	0.35738	1					0.0396778
cg10366452	5	SEPT8	132113671	-2.921	0.003494	0.357414	1									0.0410581
cg26288577	14	C14orf159	91580429	2.92	0.003501	0.357892	1					0.039837		0.0682983
cg00170213	6	RBM16	155053949	2.92	0.003505	0.358164	1					0.0479553		0.0798807
cg00224730	6		145315294	2.919	0.003507	0.358232	1									0.0411992
cg24237397	6	OR2J2	29141678	-2.918	0.003518	0.358537	1	0.0452219
cg14859874	1	UBAP2L	154238265	2.918	0.003525	0.358841	1	0.0759214				0.0431718		0.0729255
cg23885325	1	PSEN2	227058063	2.918	0.003525	0.358841	1									0.0414067
cg15852318	6	EYS	65446678	-2.917	0.003533	0.35945	1									0.0414947
cg11265103	18		72335586	-2.917	0.003537	0.359517	1									0.0414947
cg13775306	6		33577711	2.916	0.003546	0.360261	2			0.0341108		0.0436054		0.0826962		0.0542641
cg05318210	2		145780010	-2.916	0.003547	0.360261	1			0.0745985		0.0383764		0.0981036		0.0653436
cg07482223	6		30899233	-2.916	0.00355	0.360429	1							0.0181059
cg09365529	1	C1orf173	75140289	2.915	0.003552	0.360458	2	0.045252				0.109795		0.049631
cg15182635	10	C10orf41	77165167	2.914	0.003574	0.360707	1					0.0318126		0.0637535
cg27360305	6	PPIL6	109715291	-2.914	0.003567	0.360707	1									0.0417276
cg16180353	11		31819219	2.913	0.00358	0.360707	1	0.0456803
cg02873442	1	KIF26B	245397978	2.913	0.003577	0.360707	1									0.0417491
cg08142347	19		42440001	2.913	0.003584	0.360707	3				0.0170117	0.0336579		0.0425293
cg24940138	17		41363741	2.913	0.003585	0.360707	1	0.0456803
cg14078157	9		128172775	-2.913	0.003583	0.360707	1	0.0575944		0.0594042		0.0508012		0.0616122	0.0434557	0.0556288
cg16446308	6	ZSCAN26	28235899	-2.913	0.003578	0.360707	1									0.0417491
cg00866967	2	SEPT2;HDLBP	242253762	2.911	0.003601	0.361774	1									0.04191
cg04486885	5	SLC34A1	176823424	-2.911	0.003608	0.362171	1	0.0937509		0.0566978					0.0695747	0.0400822
cg23692051	13		79855469	-2.91	0.003614	0.362402	1									0.042012
cg15539330	10	NANOS1	120788373	2.909	0.003622	0.363069	1			0.0606031		0.0371262		0.0723468		0.0542499
cg03403093	2	INPP4A	99132041	2.908	0.003639	0.364021	1	0.0462888
cg17184496	13		74864625	-2.908	0.003641	0.364021	1									0.0423769
cg07652786	2	KIF1A	241726053	-2.908	0.00364	0.364021	4	0.0561365	0.332826	0.1472		0.0383977	0.0656069	0.0472949	0.036876	0.0436425
cg09579704	6	TRIM26	30166164	-2.907	0.003653	0.364813	1				0.0243622
cg06609997	12	FBXO21	117628469	-2.906	0.003658	0.364925	1				0.0272894	0.0640659	0.105356
cg04963082	16	FAM57B	30043105	2.906	0.003663	0.364925	1	0.0463851
cg15861160	16	GSG1L	27817180	-2.906	0.003662	0.364925	1									0.0426455
cg00853148	10	NANOS1	120788598	2.906	0.003665	0.364925	1									0.0426455
cg09257359	9		127614039	-2.905	0.003668	0.364953	1	0.0463851
cg17465112	1		37720957	-2.904	0.003689	0.366092	1	0.0463248				0.0581816		0.0962851
cg10614144	12	RNF34	121847194	-2.903	0.003694	0.366318	1									0.0427972
cg26915786	2	PDIA6	10970369	-2.903	0.003693	0.366318	1									0.0427972
cg06706355	17	VAT1	41172092	2.903	0.003698	0.366579	1									0.042816
cg09423875	6	TNXB	32014663	2.902	0.003709	0.367127	1				0.0257076
cg16976547	15		91433530	-2.901	0.003716	0.367475	1	0.0469023
cg04873208	12	BTBD11	107896921	2.901	0.00372	0.367538	1									0.0430561
cg03364130	22	BRD1	50196342	-2.898	0.003752	0.368124	1	0.0834746				0.0394412		0.0535396
cg06784448	22	CACNG2	37099804	-2.9	0.003732	0.368124	1									0.0431762
cg19216162	20	C20orf24	35234231	-2.899	0.003749	0.368124	1					0.0459253		0.0553346
cg27106909	16	YPEL3	30106897	-2.899	0.00374	0.368124	3			0.0193948				0.0175005		0.0211822
cg12255774	11		61689144	-2.899	0.003747	0.368124	6	0.0189538		0.0155032		0.01933		0.0279901	0.0128854	0.00996922
cg09735274	6	TRIM31	30071612	-2.9	0.003737	0.368124	2			0.00295687					0.0052117
cg14453949	5	SEPT8	132112449	-2.899	0.003743	0.368124	2			0.0514611		0.0521697	0.0680042	0.0478355		0.045932
cg14684041	2	TGFA	70743297	-2.899	0.003739	0.368124	1									0.0432085
cg00835818	9		83839667	-2.898	0.003754	0.368186	1									0.0433648
cg24272348	19	CD79A	42379982	-2.898	0.003759	0.368541	1									0.0434134
cg25514337	8		23600594	-2.897	0.003766	0.368823	1									0.0434295
cg16387436	6	DCDC2	24251735	-2.896	0.003776	0.369264	2			0.0147984		0.335932		0.0173133
cg27412025	13		96741314	2.895	0.00379	0.370093	1					0.00599548
cg09826050	1	ESRRG	217310174	-2.895	0.003797	0.370642	1				0.0397804
cg05282135	10		524647	-2.894	0.003807	0.370906	1					0.0428771
cg00264129	5		139725093	2.893	0.003812	0.371124	1	0.0481685
cg08441546	16	METTL9	21610370	-2.891	0.003844	0.371848	1				0.0373507	0.0710642		0.0792778
cg25512481	17	C17orf58	65990583	-2.891	0.003841	0.371848	1									0.0442353
cg13194247	10	SLIT1	98841272	2.892	0.003827	0.371848	1									0.0442015
cg27342333	7	POR	75592418	2.892	0.003825	0.371848	1					0.0436054
cg22102308	5		30500853	2.891	0.003842	0.371848	1									0.0442353
cg11273953	12		118873990	-2.891	0.003836	0.371848	1									0.0442353
cg08919649	15	VPS33B	91565780	2.892	0.003832	0.371848	1					0.0431053
cg10653694	5		141094626	-2.891	0.003842	0.371848	1									0.0442353
cg10724186	6	PNLDC1	160227462	2.892	0.00383	0.371848	1									0.0442015
cg01162421	4		152711783	2.891	0.003843	0.371848	1				0.0272471	0.0813771
cg27635453	2		145747877	-2.89	0.003854	0.37207	2			0.0465291		0.0428771		0.0603165		0.0800835
cg09748936	3	PODXL2	127356529	2.89	0.003851	0.37207	1									0.0442446
cg17477442	17		27331600	-2.89	0.003855	0.37207	1	0.048723
cg14895183	2	AGAP1	236924282	2.89	0.003853	0.37207	1			0.051255		0.048759		0.0728195	0.0555677
cg02566812	8		80454754	-2.89	0.003856	0.37207	1									0.0442446
cg02345010	2	ESPNL	239037044	2.889	0.003867	0.372654	1									0.0442446
cg01981158	2		104497066	-2.889	0.003871	0.372676	1									0.0442541
cg17711252	6	DDR1;MIR4640	30857892	2.888	0.003881	0.373141	1									0.0442541
cg11567580	9	PBX3	128510966	-2.887	0.003888	0.373279	1									0.0442541
cg18687809	10	ARHGAP19-SLIT1	98955632	2.887	0.003886	0.373279	1									0.0442541
cg06855216	17		66025685	2.887	0.003891	0.3733	1									0.0442541
cg16900255	15		74037743	-2.886	0.0039	0.373707	1					0.0425475		0.0748072
cg03614626	10	SH2D4B	82368659	2.885	0.003914	0.373769	1									0.0444629
cg12465704	1	SYPL2	110008870	-2.885	0.003914	0.373769	1	0.0694792				0.0380149		0.0542602
cg01400737	5		92179430	2.885	0.003916	0.373789	1					0.0489214
cg22309696	2		172960993	2.884	0.003927	0.373969	1				0.0411814
cg14623715	6	PDE7B	136174534	-2.883	0.003936	0.373969	1				0.0257017	0.0977278
cg01786048	2	ESPNL	239035964	-2.883	0.003937	0.373969	5	0.0457495		0.0247731		0.030995		0.0472949	0.311135	0.0316535
cg09831558	6	SCAF8	155152385	-2.882	0.003946	0.374559	1									0.044681
cg03698069	7	PLXNA4	132040188	-2.881	0.003966	0.375339	1									0.044824
cg08336234	5	IPO11	61711946	-2.881	0.003966	0.375339	1									0.0240213
cg25569341	2	HDAC4	240201981	-2.881	0.003965	0.375339	1									0.044824
cg17290302	17		4307110	-2.88	0.003971	0.375339	1									0.044824
cg08383160	2		17981519	2.881	0.00397	0.375339	1	0.0491293
cg20000641	1		227058046	2.88	0.003975	0.375452	1					0.0442298
cg26884029	15	FAM63B	59144717	-2.878	0.003999	0.376281	1									0.0450656
cg16501625	16		54628759	-2.878	0.004002	0.376281	1	0.0492909
cg12451285	16	RNF40	30783088	-2.879	0.003993	0.376281	1									0.0450648
cg11963365	5	KIAA0141	141320784	2.878	0.003998	0.376281	2	0.0434295				0.0364114		0.0752918		0.0775898
cg03769629	6	TRIM26	30181591	-2.878	0.003997	0.376281	1					0.044244
cg07537692	16		65157428	-2.878	0.004004	0.376337	1				0.0419764
cg20986150	15	FAM63B	59144845	-2.878	0.004006	0.376393	1									0.0450656
cg13421331	17		65693404	2.877	0.004015	0.377068	1									0.0451204
cg19401529	3	DALRD3	49056140	-2.877	0.004016	0.377068	1					0.0232931
cg25998278	15	MEGF11	66390575	-2.877	0.004019	0.377218	1									0.0451344
cg12402129	15	MEGF11	66392805	-2.876	0.004027	0.377837	2			0.0345025			0.0881244	0.0728085	0.0484384	0.0561617
cg00585742	6		160219791	2.876	0.00403	0.377986	2			0.0706421		0.05318		0.10874	0.0336125	0.0292576
cg04452311	2		176936377	-2.875	0.004035	0.378284	1				0.0422732
cg08797606	5	LOC645323	87956769	-2.875	0.004046	0.378352	1				0.00325675
cg11892980	16		30658693	2.874	0.004048	0.378352	1									0.0454388
cg16182457	7	POR	75592134	2.874	0.004056	0.378704	1									0.0454388
cg04056143	7	CHCHD3	132649772	2.872	0.004073	0.37912	1									0.0455249
cg11250194	11	FADS2	61601937	-2.873	0.004071	0.37912	3	0.154704		0.0398668		0.0901837	0.069127	0.0535396	0.0393828	0.04615
cg04684553	8	MMP16	89339819	-2.872	0.004075	0.37912	1				0.042636
cg02121951	5		176801419	2.873	0.004066	0.37912	1									0.0454748
cg06714444	16		30646006	-2.872	0.00408	0.379361	1				0.0309883	0.0548312		0.0700355
cg17286920	16	ZNF423	49666052	2.87	0.0041	0.380298	1									0.0458192
cg14099685	11	CUGBP1	47546068	-2.869	0.004115	0.380375	1	0.0421515
cg23843414	1	RERE	8484310	-2.869	0.004115	0.380375	1				0.0430395
cg19219750	5	CDH6	31193686	2.869	0.004113	0.380375	1					0.0454487
cg21237535	22	CACNG2	37100051	-2.869	0.004115	0.380375	1									0.0459778
cg08136221	12	GEFT	58007983	-2.869	0.004113	0.380375	1					0.0491847		0.144546
cg27444913	1	GALNT2	230244525	-2.868	0.004131	0.381066	3	0.0701909			0.545661	0.0117914		0.0238241		0.0207938
cg27078995	14	PPP1R13B	104273185	-2.868	0.004131	0.381066	1									0.0461471
cg01021396	2		174436367	-2.868	0.004134	0.381212	1									0.0461471
cg16077991	13	LACC1;CCDC122	44454655	2.867	0.004139	0.38128	1									0.0461471
cg06947381	1		214364613	2.867	0.004149	0.381338	1				0.0457151	0.0632883
cg09205920	6		29521506	-2.866	0.004151	0.381338	1					0.0458306
cg03340365	10	DIP2C	407847	-2.866	0.004154	0.381483	1	0.056923				0.0496872		0.0914052
cg14570291	10		110672231	-2.866	0.004161	0.381734	1					0.0458985
cg13284255	5	SNX2	122110381	2.866	0.004159	0.381734	1									0.0462354
cg23703513	2		20429888	2.865	0.004169	0.382337	1									0.046274
cg06824104	1		11416266	-2.865	0.004171	0.38239	1									0.046274
cg01418593	1	UBAP2L	154238234	2.863	0.0042	0.383868	1									0.046657
cg21674835	2	ESPNL	239039107	2.862	0.004203	0.383881	1				0.0296264	0.0585455		0.127145
cg22402378	2	ST6GAL2	107449852	-2.862	0.004203	0.383881	1									0.0466732
cg03533386	17	RPTOR	78778553	2.862	0.004205	0.383893	1				0.0195828	0.0513574		0.166662
cg12764348	5	PARP8	50026883	2.862	0.004209	0.383906	1									0.0466858
cg15652989	16	SNTB2	69222106	-2.862	0.004216	0.384374	1				0.0388259	0.0778002
cg14321742	10		125034450	2.861	0.004224	0.384751	1				0.0370558	0.0710068		0.132137
cg19661645	4	ADD1	2863990	2.861	0.004229	0.384945	1									0.0468729
cg23951825	1	FCMR	207080373	2.86	0.004237	0.38502	1									0.0468729
cg07499835	3	RSRC1	157885964	2.86	0.004239	0.385032	1									0.0468729
cg00795464	10		120780346	-2.859	0.004245	0.385356	1									0.0469183
cg23980915	6		76456187	-2.859	0.004247	0.385407	1				0.0443807
cg10794714	17	GSDMA	38133172	-2.858	0.004265	0.386387	1				0.0386634	0.0769604		0.110402
cg00622170	4	C4orf10;NOP14	2944594	2.857	0.004273	0.386981	1							0.0932899	0.0385622	0.0811885
cg13926338	1	SORT1	109941043	2.857	0.004278	0.387233	2			0.0321305		0.0457936	0.112671	0.0668777	0.0573033	0.0564088
cg16326743	5	FGFR4	176522599	2.856	0.004289	0.387384	1				0.0187344	0.0611011		0.0661602
cg26720818	3	LSAMP	115545800	2.856	0.004288	0.387384	1									0.0474449
cg07625493	3	MCM2	127329123	2.854	0.004316	0.388125	1									0.0478087
cg00877758	17		41382140	-2.852	0.004341	0.389459	1	0.0341198
cg25276610	6		27573342	2.853	0.004337	0.389459	1				0.0345263			0.0664348
cg18744859	9	TPD52L3	6331521	2.852	0.004344	0.389468	1									0.048138
cg08298696	12	GNPTAB	102162134	2.852	0.004343	0.389468	1									0.048138
cg03419812	11	PDE2A	72370172	-2.851	0.004363	0.390519	1									0.0483886
cg09475838	7	KDM7A	139785004	2.85	0.004374	0.390737	1									0.0484293
cg12895728	1		208425580	2.85	0.004374	0.390737	1									0.0484293
cg23038520	11	RPLP0P2	61406508	-2.849	0.004379	0.390737	1								0.0206783
cg11956651	3		12724301	-2.849	0.004386	0.390883	1									0.0484958
cg13673164	1	SYPL2	110009509	-2.849	0.004385	0.390883	1					0.0431172		0.0871876
cg17063819	3	MCM2	127329458	2.848	0.004401	0.391829	1									0.0486578
cg06062132	6	SENP6	76311331	2.847	0.004408	0.392192	1				0.0460468
cg11620960	10		99101934	2.846	0.004429	0.393072	1									0.0488394
cg24209126	7		110547138	2.846	0.004431	0.393072	1					0.0485692
cg17277845	12	B4GALNT1;SLC26A10	58019807	-2.845	0.004434	0.393072	1					0.0485692	0.190226	0.145895
cg25164649	6		28176230	2.846	0.004427	0.393072	1	0.258839			0.0122992
cg17261708	5	RGS14	176794207	-2.845	0.004447	0.393444	1	0.120003		0.0539106			0.0972712	0.0776619	0.0177153
cg10457058	7	MAD1L1	1920792	2.843	0.004467	0.394174	1									0.0493322
cg01266390	10		125034002	-2.843	0.004476	0.39445	3				0.010252	0.0304215		0.0459986
cg24165747	19		42440198	2.843	0.004474	0.39445	2			0.0194349		0.018738	0.141922	0.11493	0.157651	0.105857
cg19688605	15	VPS33B	91561309	-2.842	0.004481	0.394548	1									0.0494579
cg16703882	3	SHOX2	157823479	-2.842	0.004482	0.394548	1				0.0466889
cg20894666	11	CELF1	47569302	2.842	0.004486	0.394683	1									0.0495083
cg21379629	20	VSTM2L	36547584	-2.841	0.004495	0.394827	1									0.0495572
cg21441555	12		117579332	2.841	0.004494	0.394827	2	0.0531258		0.0326569		0.225578		0.0618092	0.162007	0.0419064
cg03597159	4	MAML3	140910561	2.839	0.004524	0.395608	1				0.0470492
cg07170929	4	NOP14	2955484	-2.84	0.004518	0.395608	1									0.049628
cg24898004	2	ST6GAL2	107449422	-2.84	0.004512	0.395608	1									0.0496055
cg16579429	14		71279803	2.84	0.004509	0.395608	1					0.0348746		0.101575
cg26628907	17	MED24	38195238	-2.84	0.004514	0.395608	1				0.0470251
cg26176214	2	HDAC4	240217384	-2.84	0.004509	0.395608	1									0.0496055
cg19782158	8	KCNU1	36641197	-2.84	0.004518	0.395608	1				0.047027
cg02453726	5	PCDH12	141339766	2.838	0.004546	0.395896	1	0.30615				0.0344647		0.318572		0.0620655
cg05933765	10	ATOH7	69992156	2.838	0.004544	0.395896	1	0.170995		0.0632913	0.0309059	0.0505973		0.109919
cg23532454	14	JDP2	75910026	-2.835	0.004582	0.397011	1				0.0441927	0.0640659		0.117984
cg24701662	6	TRIM26	30166168	-2.834	0.004591	0.397278	1					0.0497419
cg03798162	6	TRIM26	30169344	-2.834	0.004593	0.397281	1				0.0234832	0.135304
cg21838488	13	RNF219	79234435	2.834	0.004604	0.397633	6	0.025897		0.0111041	0.834573	0.0380359		0.0168129	0.0270142	0.0393857
cg18417237	6	LRFN2	40554379	2.833	0.004617	0.398243	1				0.0377957	0.0942005		0.065051
cg14371590	12	SLC26A10	58013915	-2.83	0.004661	0.399522	1					0.048111		0.0733394
cg04261072	13	RBM26	79977499	-2.827	0.004703	0.401021	1			0.0477586		0.0563815		0.0841488		0.0745983
cg21720306	11	ARHGEF17	73044732	-2.825	0.004726	0.401833	1				0.0490931
cg03580065	10		99183360	-2.825	0.004731	0.402131	1				0.0490931
cg12563839	14	C14orf159	91580507	2.824	0.004741	0.402428	1				0.0346155	0.101204
cg03027739	7		127805680	2.823	0.004762	0.403063	1				0.0493164
cg25392692	12	B4GALNT1	58021309	-2.822	0.004779	0.404161	1	0.0932316			0.0399939	0.138274
cg06267075	16	TMCO7	69092182	-2.821	0.004782	0.404161	2	0.122178		0.0403914		0.0681349	0.0874431	0.0626959	0.0389721	0.0542641
cg12189137	12	FBXO21	117628578	-2.821	0.004782	0.404161	1					0.0442298		0.0718331		0.0820511
cg22134325	11	NPAS4	66188745	-2.821	0.004785	0.404286	1				0.0495835	0.0697581		0.0753491
cg16302655	11	TTC12	113185879	2.821	0.004792	0.404497	2			0.045662					0.044965	0.055844
cg13170147	1	PSMA5	109964946	-2.82	0.004804	0.404703	1				0.0495835
cg05921699	19	CD79A	42380725	-2.819	0.004815	0.404783	1				0.0496479
cg05121987	6	PRSS16	27219299	-2.819	0.004812	0.404783	1				0.071977	0.0475555
cg17417573	11	OPCML	133384356	2.819	0.004821	0.40482	1					0.0844861		0.0372784	0.0828099	0.117738
cg17543425	5	ODZ2	167181519	2.818	0.004828	0.404861	1				0.0498079
cg23979795	6		27573467	-2.818	0.004834	0.405237	1					0.0417591
cg21542793	2	ADRA2B	96781891	-2.818	0.004839	0.405403	1	0.0145322				0.118616		0.138897
cg23844623	11	MADD	47290730	-2.817	0.00485	0.406071	2	0.107655			0.0356498	0.0435883		0.0879218
cg18241904	6	TRIM26	30181604	-2.811	0.004938	0.408253	1					0.0386049
cg04528477	2		176932458	-2.805	0.005038	0.41267	1				0.0319696	0.0914694		0.141567
cg23266546	6		28190810	-2.8	0.005114	0.415723	2					0.0367662		0.047809
cg02414626	4	C4orf10;NOP14	2947853	-2.798	0.00515	0.417421	1			0.0497955						0.0671218
cg13433881	2	ASTL	96804750	-2.795	0.005197	0.419294	6	0.0488889		0.0108822		0.0154413	0.0352097	0.0138345	0.0101624
cg00366190	19	WDR88	33622942	2.794	0.0052	0.419355	1	0.218398				0.0219332
cg11691844	11	SYTL2	85460604	-2.794	0.005208	0.419425	1					0.0375984				0.258049
cg01615339	16	UNKL	1465116	-2.792	0.005241	0.41994	2					0.0298402	0.0587438	0.0436265		0.406717
cg26276233	17	BRCA1;NBR2	41278135	2.789	0.005295	0.421498	2	0.0422773				0.0231423
cg11336643	12	CCDC92	124432686	-2.788	0.005297	0.42151	1	0.0902235		0.0709947		0.0424063		0.0719182		0.0654162
cg16017089	11	ARHGEF17	73053830	-2.788	0.005303	0.42151	1	0.404041		0.0606446		0.0475555	0.116118	0.403385	0.0563249	0.0843858
cg08769634	16		71657362	2.787	0.005317	0.421748	1					0.0334928
cg22511455	1	FAIM3	207096773	2.787	0.005319	0.421782	1	0.105752		0.0898096		0.0490586		0.0944199
cg20465933	4	FAM160A1	152376761	2.784	0.005364	0.423552	1					0.0387072				0.0927896
cg17554685	6	NCRNA00171	30026312	-2.784	0.005362	0.423552	1				0.0381952	0.120702
cg06168204	6		27570548	2.784	0.005365	0.423552	1	0.436475		0.0975767		0.0434871	0.470466
cg01410615	2	ANO7	242164067	2.784	0.005365	0.423552	1					0.0442298		0.0958827
cg02420927	3	RAF1	12703582	2.784	0.005374	0.423814	2					0.0209437		0.0410555
cg07981266	6		30720311	-2.777	0.005488	0.426812	1							0.0220785
cg05292159	10		51784749	2.774	0.005535	0.428033	1					0.555891		0.0207931
cg05772104	2	ZAP70	98340425	2.768	0.005632	0.430693	1				0.00308134	0.213241		0.239669
cg08545129	7		117854304	2.767	0.005663	0.431956	4	0.00215972	0.0173901						0.0052117	0.00442974
cg15506060	19		42432556	2.76	0.005777	0.435086	1					0.0225174	0.22968	0.190446
cg22839075	3	SYN2	12045461	-2.76	0.005776	0.435086	1					0.0378251	0.094615	0.179255
cg25985504	15		96303955	2.759	0.005792	0.43523	1				0.00848015				0.161934
cg12889420	11	P2RY6	73006815	-2.754	0.005894	0.437708	1				0.037571	0.106502		0.12856
cg05813221	6	MOG	29629988	-2.751	0.005943	0.439596	1			0.00230482
cg25133685	6	OR2W1	29013336	2.745	0.006047	0.442315	1	0.451059						0.0151518
cg16118387	1	C1orf133;SERTAD4	210407755	-2.745	0.006057	0.442512	1	0.0701992				0.0390702		0.102072	0.0912409	0.0895487
cg25459280	12	ZNF664	124492549	2.744	0.006073	0.443078	3			0.0383694		0.058257	0.0673123	0.0535396	0.0371757	0.046274
cg22109795	1		210468650	-2.742	0.006106	0.443638	1	0.0354396		0.0995548					0.0660157	0.103925
cg26931202	7		117854634	2.742	0.006098	0.443638	3	0.0042218		0.0719617		0.00402141				0.0302933
cg24782497	19	KIAA1683	18385409	2.74	0.006138	0.444324	1				0.0462906	0.0879884
cg13054640	6	KIAA1949	30647148	2.74	0.006147	0.444324	1	0.205304						0.0498268		0.350322
cg06293365	7	TMEM120A	75624427	2.74	0.006139	0.444324	2			0.0216968			0.0656069			0.0393857
cg01476242	17	RPTOR	78774030	2.739	0.006165	0.444809	1	0.115949			0.021647	0.139564
cg19041857	6		27730383	2.726	0.006405	0.452536	1						0.462877			0.0049408
cg13263087	14	MAP3K9	71199648	2.723	0.006467	0.454112	1			0.0320482		0.0560022		0.247029		0.0604174
cg01643690	7		12228583	2.721	0.006509	0.454869	2				0.00455211	0.00428569
cg24758280	2		208494443	2.719	0.006556	0.456042	3			0.00506107				0.00682968		0.0067359
cg22369776	6	PRSS35	84234127	-2.708	0.006771	0.462334	1			0.086889		0.0444945
cg08464513	16	MAPK3	30136024	-2.704	0.006844	0.463771	2	0.649692				0.0378251		0.0495389
cg05157272	1		246862256	-2.703	0.006863	0.464472	1				0.0381952			0.18347
cg23684088	6		28510928	2.701	0.006918	0.466195	1					0.0318536		0.18347
cg08044427	2		20442131	-2.7	0.006931	0.466393	1					0.0314094		0.0732256
cg04808985	11	PDE2A	72301924	-2.692	0.007112	0.47006	1	0.126857		0.10003		0.0388603		0.0564144	0.128946	0.0510372
cg16489192	7	MDH2;STYXL1	75678113	2.687	0.007206	0.471397	4	0.392654		0.0437778		0.148495		0.0245985	0.0255984	0.0249938
cg20345556	6	TRIM26	30175305	-2.686	0.007236	0.472094	1	0.337302				0.00754105				0.19811
cg16658412	7	MAD1L1	1883420	-2.68	0.007354	0.475744	1				0.95312		0.0351631
cg22103003	7		75702603	2.675	0.007476	0.478666	1	0.194195				0.385967		0.0246376
cg05673079	10		110084660	2.675	0.007482	0.478666	1	0.759926				0.0334928		0.0694958
cg04065405	6		160258271	2.675	0.007483	0.478666	1					0.039837		0.108185
cg25364343	18	CABYR	21719286	-2.668	0.007642	0.482763	1				0.0490825	0.0969378		0.135577
cg11496061	5		31050152	2.665	0.00771	0.483731	4			0.00593234		0.00951522			0.0126681	0.00785889
cg10162691	17	RND2	41177409	2.663	0.007751	0.484676	1							0.0455412
cg11072645	7	PTPRN2	157754746	-2.66	0.007805	0.486167	1	0.0411325		0.200924					0.204795
cg18796319	6	DPCR1	30920907	-2.656	0.007908	0.489249	1							0.0393094
cg12550055	22	C22orf45;UPB1	24890833	2.65	0.008057	0.493113	1	0.0494748				0.0536942		0.265833
cg27425784	2	ZAP70	98340511	2.649	0.008073	0.493304	1				0.00337229	0.233959		0.26408
cg08501292	6	TRIM38	25962987	-2.647	0.008109	0.494205	1			0.0276544
cg20648272	20	DLGAP4	35068341	2.647	0.008129	0.494638	1	0.922316				0.0347641
cg07355745	6		27571093	2.641	0.008261	0.4971	2					0.0407321	0.463278	0.0555897	0.0386038
cg12623302	6	ZSCAN12L1	28058802	-2.64	0.008294	0.4971	1	0.00265958	0.0737233	0.161669					0.161585	0.218735
cg26180242	5		120115250	-2.64	0.008299	0.4971	1	0.72969				0.0269618
cg03958883	11	ARHGEF17	73020729	2.64	0.008289	0.4971	1	0.175766			0.0407696				0.318189
cg23056729	10	SFMBT2	7453594	-2.638	0.008345	0.497464	1				0.0423084	0.17721		0.115832
cg10071186	14		71194292	2.634	0.008436	0.499575	1					0.209962		0.0325257
cg24283049	12	WNT5B	1738110	-2.632	0.008481	0.50076	1				0.0465233	0.208372
cg09256477	6	LRFN2	40556568	2.632	0.008489	0.50076	1				0.0435757	0.119628		0.164575
cg01771737	2	HDAC4	240199147	2.632	0.008496	0.50085	5			0.0402783		0.0334928	0.0850996	0.0415958	0.036876	0.0393857
cg17736840	1	C1orf173	75140187	2.628	0.00858	0.502373	4	0.0456803		0.0357151	0.839794	0.111761		0.0541398	0.0393828	0.044625
cg03681057	5		143172702	2.625	0.008663	0.504809	1			0.0490606		0.0519267	0.0895736	0.0656899	0.0519415	0.0583539
cg17467752	17	THRA	38218738	2.625	0.008665	0.504816	6	0.0456803	0.0409749	0.0218073		0.0318536			0.0105979	0.0349187
cg01439105	16	UNKL	1465080	-2.625	0.008669	0.50494	1					0.0365235	0.0847705	0.0933647		0.415414
cg17534999	11		126872615	-2.624	0.008699	0.505757	2					0.0487143		0.0603165	0.0434557	0.0554607
cg22274234	12	KCTD10	109888858	2.621	0.008755	0.507093	1					0.0428546				0.0513606
cg17956964	6	PNLDC1	160220921	2.617	0.008878	0.509225	4	0.0495152		0.0552599		0.0268618		0.0535396	0.0247196	0.0468729
cg06600401	14	MAP3K9	71196280	2.612	0.009	0.512124	1					0.191481		0.0434117		0.0535066
cg26205652	12		48591994	2.611	0.009015	0.512196	2		0.0409749			0.0354604	0.0768901	0.538873
cg08589418	20	CHRNA4	61993913	2.608	0.009095	0.51348	1					0.0065442		0.779891
cg13297097	2	ZAK	174123660	2.602	0.009257	0.517409	1					0.0427106
cg25343163	19	CHST8	34117023	2.596	0.009432	0.520675	4					0.00177471		0.00341288	0.00486346	0.0057078
cg13050953	17		41392664	2.594	0.00949	0.52163	1				0.021647
cg01298991	2	SDC1	20422849	2.593	0.009515	0.521928	3	0.726941				0.0163139		0.0382356		0.0488013
cg23625106	8		61789727	2.586	0.009707	0.525957	3	0.0404506				0.00858618		0.0164748
cg18953509	6	MSH5	31707301	2.581	0.009837	0.529154	1	0.048342			0.102769	0.143314
cg12740337	6	ZSCAN12L1	28058973	-2.581	0.009861	0.52933	1		0.033344						0.138561	0.218735
cg18242139	1	ELAVL4	50574837	-2.58	0.009869	0.529336	2					0.0109129		0.0254992
cg04348250	3	MCM2	127321707	2.577	0.009968	0.531353	1			0.0650447	0.632094	0.048759		0.0656769		0.0658787
cg12867320	6	GABBR1	29574715	2.573	0.01007	0.531407	1					0.0209331
cg17987649	6	UBD	29526534	2.573	0.01008	0.531725	1					0.0187098
cg20720697	2	MYT1L	1858583	2.572	0.01012	0.532583	1			0.683606	0.0373507	0.191336		0.0972591
cg18137931	6		28984374	-2.567	0.01026	0.533667	2					0.012059		0.0199284
cg11517269	6	ZSCAN12L1	28058789	-2.562	0.0104	0.537613	2	0.0019279	0.0411553	0.162911					0.122287	0.220075
cg22864414	22	ZBED4	50282347	2.559	0.01051	0.539456	1	0.306758			0.0381952	0.163239
cg13676996	7	TTYH3	2702851	-2.558	0.01053	0.540069	2			0.0237492				0.0329535	0.0813201
cg13084731	7		20834411	2.557	0.01056	0.540265	1					0.488457	0.0344092
cg03499808	11	ARHGEF17	73020459	2.555	0.01063	0.541678	1			0.0929587		0.03647	0.157162	0.0665965		0.116509
cg01505878	11		61690927	-2.553	0.01068	0.542372	6	0.0173674		0.00809279		0.0109077		0.0128042	0.00799103	0.0187249
cg12700271	6	HLA-E	30458237	-2.551	0.01073	0.54367	2					0.00789005		0.195045		0.0391784
cg16348385	16	YPEL3	30106822	-2.544	0.01097	0.548177	1					0.278168		0.0368809
cg04510874	15	FES	91427884	-2.543	0.01099	0.548564	2		0.0124753							0.0104593
cg23071286	15		91360201	2.542	0.01103	0.549334	1				0.0411814	0.228432
cg05718493	8		135470038	-2.539	0.0111	0.550674	1	0.34498			0.0489835	0.63858
cg13677800	10	GPR26	125426598	-2.537	0.01119	0.55228	1	0.103552				0.0465548		0.168117
cg14226755	2	AGAP1	236923322	2.535	0.01125	0.55412	1			0.0402783				0.0572941		0.055043
cg02896250	16	SBK1	28305533	2.532	0.01133	0.555358	1			0.154544	0.18307	0.190658		0.0357366		0.205668
cg09976984	6		27182943	2.533	0.0113	0.555358	1					0.22221		0.0478355
cg01950077	6		109610932	-2.527	0.01152	0.556389	4	0.0562868		0.0282873	0.37527	0.0442298		0.0518146	0.0375832	0.0436425
cg17848348	19	ILF3	10766748	-2.522	0.01167	0.559905	5			0.00830759	0.220093	0.0027658		0.00341288	0.00992723	0.013281
cg07723258	17	MED24	38176064	-2.521	0.01172	0.5605	1			0.0287761		0.088664		0.121809		0.246607
cg11383134	6		29648590	2.518	0.01181	0.561901	1	0.700314		0.000989921
cg03434384	12	PPFIBP1	27703097	2.505	0.01224	0.568915	1					0.0301552		0.760924		0.0592379
cg17367616	12	ARNTL2	27485428	2.501	0.01238	0.570705	1					0.0601892	0.185342	0.0844365	0.0398711	0.143955
cg09156207	6	ZSCAN12L1	28058724	-2.484	0.013	0.580813	1	0.00834521		0.165492					0.165791
cg11855741	5	SLIT3;MIR585	168692189	-2.483	0.01302	0.580813	2	0.230256		0.0300947		0.274679		0.289842		0.0316535
cg10544627	14		97431263	2.484	0.01299	0.580813	1				0.0418667			0.110509
cg14916079	10	NANOS1	120788696	2.482	0.01308	0.580919	3	0.173988		0.0323048		0.0769604		0.0507459	0.042461	0.04191
cg14895029	7	GNA12	2775587	2.48	0.01314	0.581947	1	0.391778		0.0666451		0.119743	0.161355	0.135439	0.0496718	0.123405
cg19673376	19	PTPRH	55721180	-2.476	0.0133	0.584116	1				0.022579	0.311925		0.0634028
cg07827796	19	WDR88	33622959	2.47	0.01352	0.587242	1					0.0390843	0.220198	0.455542		0.0829412
cg20078405	14	MAP3K9	71277095	-2.464	0.01375	0.589975	1	0.0866442		0.0445194
cg16509658	5	GABRB2	160975347	-2.459	0.01392	0.591787	1					0.0365749
cg16482183	6	HIST1H1C	26056742	2.457	0.01402	0.592839	1	0.229617	0.0411553	0.116392		0.106137	0.180135	0.127145	0.121779	0.263393
cg20251943	10	DIP2C	407721	-2.448	0.01435	0.597425	1	0.0491742
cg09012858	6		28984234	-2.448	0.01436	0.597425	2			0.00818924				0.00833669
cg10605137	12	SLC26A10	58016356	-2.447	0.01442	0.597605	1				0.021647
cg26354238	2	RQCD1	219434613	2.447	0.0144	0.597605	1			0.125259		0.0442298		0.0687697
cg22024120	6	FLOT1	30696029	-2.447	0.0144	0.597605	1				0.0254302
cg23423329	6	FLOT1	30709428	2.444	0.01452	0.598422	1				0.731262	0.039837		0.893099
cg01332882	20	ZNFX1	47874155	-2.426	0.01525	0.609125	2	0.0290222		0.0222041	0.896943
cg03890691	16	DOC2A	30023615	2.417	0.01563	0.612503	3					0.00943194		0.0152475		0.0299251
cg26906737	1	TMEM206	212541551	2.417	0.01564	0.612503	1	0.344989			0.045662	0.0813771		0.210057
cg01950844	6	SENP6	76311363	2.418	0.01559	0.612503	4		0.0464488	0.0222406	0.196123	0.0346851		0.1356	0.0302276
cg12159023	19	HCN2	613818	-2.414	0.01577	0.613298	1				0.0347474	0.0547416		0.103049
cg09436545	16	ZNF23	71496735	-2.405	0.01619	0.61928	1					0.314954				0.0486666
cg08043024	16	MON1B	77224073	-2.405	0.01619	0.61928	3	0.00535415				0.000649909		0.00649304
cg23735745	1	GALNT2	230248121	-2.398	0.01649	0.62192	1	0.0241979			0.592584
cg07296597	8		94669067	2.391	0.01679	0.625436	1	0.0422773				0.277539
cg01131866	5	KIF2A	61601529	-2.388	0.01694	0.627846	3					0.00148283		0.0029885		0.00437452
cg11341932	6	ZKSCAN3;ZNF323	28324655	2.385	0.01708	0.629658	1					0.0237045
cg11369071	6	LOC100270746;C6orf41	26988148	2.382	0.01721	0.630639	1				0.00337229
cg13932865	1		224368143	2.372	0.01769	0.635897	1					0.0201517				0.449731
cg00792783	2	PLCL1	198669748	-2.368	0.01787	0.638061	3	0.0541316	0.0410079			0.0114155				0.048923
cg02774282	6	CCDC162	109615419	-2.362	0.01818	0.641106	6	0.130337		0.0222244		0.0320846	0.0342831	0.0185181	0.0235115	0.0306541
cg27446233	12	PFKM	48516484	-2.361	0.01824	0.641657	1	0.133019			0.546893	0.0458114	0.0810116
cg17273911	11		126872863	-2.36	0.01826	0.641687	1				0.659656	0.0467234	0.0692229
cg24350296	13	TNFRSF19	24144486	-2.354	0.01856	0.645468	6	0.0422773		0.0190843		0.0199085		0.0207931	0.029971	0.0347312
cg00170343	3	ATG7	11313890	2.351	0.01875	0.646711	1	0.172146		0.150803	0.384709	0.0293228		0.212081	0.0636124	0.165566
cg19022254	6	GABBR1	29601705	2.346	0.01896	0.649529	1					0.103392		0.85979		0.00545178
cg20303075	8		80804323	-2.34	0.01927	0.651499	1					0.0390702
cg24655701	11	LOC399959;MIR100	122023504	2.34	0.01926	0.651499	4	0.0606318	0.0464488	0.0352558	0.125598	0.0254046			0.033241
cg05535809	5		117645500	2.34	0.01929	0.651765	2	0.996991			0.0166654	0.0475555		0.0858881
cg02148751	6		4672226	2.339	0.01933	0.652049	1	0.558943				0.0442298		0.0987722
cg11485154	11		46265393	-2.335	0.01954	0.653636	1					0.0316785		0.0539024
cg14410137	9	FAM120A	96269920	2.334	0.01958	0.653825	1				0.0389169	0.115178
cg03106207	2		96814751	2.327	0.01999	0.657862	1	0.0153778				0.375714		0.490128
cg02498311	11	ARHGEF17	73020358	2.32	0.02032	0.660694	1	0.41591			0.026664	0.492535		0.134462
cg00096065	5	SYNPO	150034405	-2.317	0.02053	0.662226	1					0.0340677		0.719361
cg07653901	22	ZBED4	50250238	2.312	0.02077	0.664061	1	0.048723				0.236994		0.336416
cg17881600	6		17012979	2.311	0.02081	0.664311	1	0.0236215			0.290971	0.311936		0.184242		0.200608
cg12630461	15	RCCD1	91500009	-2.307	0.02103	0.665868	1				0.0495835	0.0676956		0.194507
cg18094221	3	RHOA;TCTA	49448445	2.306	0.02112	0.666829	1	0.0340861
cg06035815	6	HIST1H4D	26189597	-2.296	0.02165	0.670855	2			0.630715		0.00483252	0.426379	0.391661	0.00280554
cg10997785	9	HSPA5	128004697	-2.296	0.02168	0.670855	5			0.0190686		0.0144424		0.0320444	0.0285798	0.0252238
cg15565533	3	IP6K1;GMPPB	49761936	-2.295	0.02175	0.671471	1	0.00859028						0.528037
cg09575421	11	ABCC8	17415270	-2.282	0.02249	0.677406	1				0.0367884	0.269306		0.286332
cg09855212	11	SYTL2	85427572	2.281	0.02255	0.678141	1	0.699578				0.0269476		0.1713
cg05560635	17	MSI2	55713229	-2.278	0.0227	0.678703	1						0.0823428			0.0285574
cg08442713	5		117822219	2.277	0.02277	0.679283	1	0.967613			0.0142258	0.05051
cg01333131	14	CDC42BPB	103524584	-2.276	0.02282	0.679792	1					0.0130802		0.931574
cg04907257	5	ADCY2	7395318	2.271	0.02313	0.682736	1	0.0309458					0.402182
cg15374515	14		104161248	2.265	0.02354	0.685116	1	0.0181392
cg21204522	6		27730016	2.26	0.02383	0.687369	1						0.832035			0.00161277
cg23646866	19		644690	2.25	0.02444	0.69121	2			0.824508		0.0405531		0.0476813		0.782322
cg15946590	6	HLA-E	30421089	2.249	0.02449	0.691539	1	0.926534						0.006617
cg10919204	5	CDH6	31193340	2.248	0.0246	0.692823	3					0.00848534		0.0431429		0.0175103
cg03685475	22		41597321	2.247	0.02467	0.693474	1				0.652257	0.0497419		0.247712		0.0636541
cg08460078	6	HLA-H	29829406	-2.244	0.02485	0.695049	1	0.278636				0.00669212
cg23541617	12	GNPTAB	102225335	-2.244	0.02485	0.695049	1	0.0780785	0.104336	0.0400054		0.0703655		0.0798807	0.0500087	0.0702743
cg10157359	2	PDIA6	10953004	-2.236	0.02532	0.697507	1		0.0388883	0.0737715
cg01297180	11		16625289	2.234	0.02549	0.697952	1							0.0484202
cg25617230	2	PDIA6	10952979	2.231	0.02571	0.7002	1							0.0212569
cg10218305	14	C14orf93	23476642	2.227	0.02594	0.702176	1					0.0192754				0.0654741
cg09970481	19	CD79A	42379744	-2.225	0.02606	0.702955	3	0.0706765	0.0517378	0.0248297		0.0223991			0.30205	0.0238959
cg12900583	1	MANEAL	38260410	2.222	0.02631	0.704317	1				0.0381934	0.508654
cg22329336	7	MAD1L1	1950478	2.222	0.0263	0.704317	1				0.0428242	0.0662141		0.102072
cg15411840	6	CCDC162	109615455	-2.215	0.02675	0.707137	4			0.0118564	0.45069	0.0298402			0.0239222	0.0316535
cg20704602	6	MOG	29635371	-2.203	0.02761	0.713082	2	0.529874		0.00454022					0.00609167
cg06150803	13	TNFRSF19	24144257	-2.2	0.02783	0.715048	1	0.121583								0.0296734
cg21809155	1		209304435	-2.198	0.02793	0.71604	3	0.0351942				0.0313899		0.0129529
cg19598293	7		117854765	2.196	0.0281	0.716701	4	0.0162916		0.0295183		0.0107783		0.0226511
cg22850234	17		66016097	2.196	0.02809	0.716701	1							0.0193983
cg23660197	6	MICB	31477952	2.194	0.02822	0.717171	1	0.987944			0.00666668	0.0681349
cg11829633	14	PPP1R13B	104273589	-2.194	0.02826	0.717576	2					0.040093				0.0461532
cg07176385	5	ADCY2	7397756	-2.193	0.02831	0.717724	1				0.0299417
cg04581018	3	CCDC36	49236808	2.181	0.02918	0.72348	2			0.00707768						0.0192047
cg07679370	2		145795797	-2.177	0.02948	0.725867	1	0.111577			0.0345668	0.823659
cg06569542	10	SLIT1	98946673	2.174	0.02967	0.72653	2	0.0686028				0.02713		0.0388091
cg00707814	12	KDM2B	121893668	-2.168	0.03015	0.728002	4			0.0286787		0.067022		0.0439065	0.023709	0.0367324
cg00603274	11	FADS2	61596626	-2.167	0.03025	0.728797	1						0.465187		0.0486125
cg14747086	6		30070087	2.16	0.03077	0.732578	2			0.0107982					0.0124086
cg08367326	1	AMIGO1	110052010	-2.156	0.03108	0.73485	1	0.0306459
cg23478098	5	LOC645323	87972122	2.156	0.03109	0.73485	1					0.0200188		0.535879
cg22925274	14		71288210	2.154	0.03126	0.73556	4	0.0873013	0.118258	0.0174683		0.0209331		0.0357752	0.0246367	0.0726945
cg12336030	2		107339427	2.15	0.03154	0.73794	2					0.00944811	0.04496
cg04021544	7		2705189	2.145	0.03197	0.739807	1				0.0163553		0.682788	0.584542
cg01743841	20	CHRNA4	61992494	2.137	0.03258	0.742533	1					0.00354815
cg07095637	7	MAD1L1	2079008	2.137	0.03257	0.742533	1	0.0107032				0.893996
cg03813377	6		30737455	2.133	0.03295	0.744015	1		0.56773					0.00520669
cg19178742	6		30070099	2.127	0.03344	0.746088	2			0.00969361					0.00944861
cg24147187	20	VSTM2L	36535798	-2.126	0.03349	0.746162	1			0.0459048		0.919623	0.0825958	0.921888
cg06365108	6	TRIM40	30104626	2.125	0.0336	0.746505	1			0.399321				0.00681161
cg18634516	6	HLA-DPB2	33094639	-2.122	0.0338	0.747421	1				0.0188655			0.125224		0.121938
cg00493341	19	MAST3	18228948	-2.121	0.03395	0.748001	1	0.025847		0.0811493		0.0824016		0.0920695
cg25898550	10		110225930	-2.118	0.03417	0.748816	5			0.0207569		0.0317986		0.0382356	0.0355857	0.0287082
cg15428453	8	TMEM55A	92038766	-2.113	0.03462	0.750034	3			0.0418461		0.0463641		0.127145	0.029971
cg01504555	16	SYCE1L	77246968	-2.112	0.03471	0.750389	1		0.033344	0.480637			0.586745	0.565424	0.543322
cg10579818	19	CHST8	34117242	2.111	0.03481	0.751185	3	0.00835768				0.00437529		0.00734579
cg08270630	22		50330655	-2.108	0.03503	0.752698	1	0.388608		0.330265	0.037571	0.299463		0.28075	0.537026
cg07507251	3	NT5DC2	52567010	-2.091	0.03655	0.75987	2	0.0799781		0.0497955		0.0579938		0.0676246	0.029971	0.0599057
cg21049825	12		102248833	2.089	0.0367	0.760299	5			0.0273791		0.0326875		0.0416045	0.029971	0.0337163
cg02635677	5	SLC34A1	176823320	2.087	0.03686	0.760736	1	0.048723
cg20677570	11		15962841	2.084	0.0372	0.7621	1					0.0225174
cg17217059	4	FAM160A1	152329364	-2.084	0.03715	0.7621	1					0.0419727		0.0781152		0.0543163
cg14003022	4		3043019	-2.082	0.03737	0.762437	1								0.0495537	0.0539137
cg16118803	6	MOG	29629716	-2.073	0.03813	0.765433	1			0.00128864
cg07211476	18		53448189	2.07	0.03847	0.766208	1	0.606335				0.0311866
cg02109793	22	C22orf45;UPB1	24890690	2.066	0.03884	0.768158	1	0.0526968				0.0494889		0.255766
cg13675835	9	PAX5	37030825	2.063	0.03908	0.768854	2					0.0115795		0.0156582
cg16009741	10	SH2D4B	82368341	2.061	0.03934	0.769822	3	0.0865984		0.0405548		0.0444945		0.0534565	0.214716	0.0477248
cg02591356	2		20442088	-2.043	0.0411	0.778709	1	0.733477				0.0479553
cg21079113	1	SYPL2	110010089	2.041	0.04125	0.780284	2			0.0477586		0.0376251	0.088212	0.0685221
cg27120125	6	TRIM27	28892660	2.04	0.04138	0.780717	1					0.0223921				0.986321
cg24644902	10		77036275	2.001	0.04544	0.799257	1			0.0255866
cg13689204	17		41401644	-1.998	0.04566	0.800244	1							0.0230467
cg23513447	8	UTP23	117778558	-1.997	0.04579	0.800898	2	0.0570849		0.14181	0.850859	0.0292338		0.158196	0.0235596	0.230118
cg15896696	7	MAD1L1	2059921	1.996	0.04594	0.801849	1					0.967583	0.0886794			0.0271137
cg14131038	2	NCK2	106360709	-1.991	0.04647	0.805182	1	0.0474247
cg14767165	6	ACAT2	160183909	1.988	0.04681	0.806507	2	0.120906		0.0323048		0.109352		0.119942	0.0494918	0.0581408
cg18147865	19		5507344	1.987	0.04694	0.806641	1					0.02433
cg23170410	6		147964028	-1.986	0.04699	0.806898	1	0.0362012
cg23306089	7	MAD1L1	1885248	1.976	0.04812	0.811396	1									0.0127031
cg27596890	16	ZNF423	49621173	-1.97	0.04887	0.81452	1				0.0180194
cg26665480	2	ACTR1B	98280029	-1.956	0.05049	0.82053	1							0.0491101
cg21550612	6	PSORS1C1	31094185	1.955	0.05058	0.820539	1	0.0384059				0.951412
cg10268548	6	ACAT2	160184041	1.953	0.05083	0.820539	1	0.0805747		0.0707816		0.0488566		0.137811		0.0660573
cg19478105	10	SLIT1	98946943	1.947	0.05153	0.822341	2					0.0289587				0.0278357
cg27118298	14	TRAF3	103272938	1.945	0.05177	0.823038	1					0.0301709		0.784202
cg04445851	5		31107126	1.943	0.05202	0.824145	4			0.018138		0.0145982		0.0279901		0.0273427
cg02286533	17	BRCA1;NBR2	41278179	1.937	0.05272	0.826704	1				0.00637673	0.949937
cg03854796	11	PAX6	31819162	-1.936	0.05287	0.826955	2	0.0545912				0.0400492		0.006617
cg06657917	19	HCN2	613111	-1.925	0.05427	0.832939	1				0.0349337	0.0548312		0.788292
cg01924868	8		26305569	-1.919	0.05502	0.83437	1					0.0415833
cg11935738	6		29520752	-1.914	0.05563	0.837393	2	0.967072		0.874063				0.00873579	0.0156698	0.972785
cg18960216	17	TIAF1;MYO18A	27401793	1.905	0.0568	0.840767	2					0.11394		0.0111023		0.0127827
cg25525825	6	TRIM27	28889919	-1.9	0.05744	0.843629	1							0.0368906
cg00211174	3	MCM2	127332098	1.898	0.05775	0.844418	1	0.115949			0.949173	0.0427106		0.0668777		0.0604174
cg23387056	11	SPON1	14280742	-1.897	0.05779	0.844634	1		0.588436	0.55175	0.0399644	0.694268	0.609168	0.590604	0.537026	0.550161
cg14971718	6	TRIM26	30175327	-1.893	0.0583	0.846159	2	0.35179			0.00528944	0.00843586
cg06958567	18	RAB27B	52495541	-1.886	0.05929	0.848563	1	0.00378124						0.845562
cg14465207	2	PDIA6	10951250	1.882	0.05989	0.849913	1									0.0288616
cg23003315	6		30070109	1.878	0.06039	0.851026	1			0.0110134
cg09326087	1	CABC1	227160866	-1.862	0.06255	0.858118	1	0.109781		0.0497955		0.099663		0.0798807		0.122553
cg15705551	2	PDIA6	10952987	1.857	0.06326	0.86025	3		0.0183762	0.015968				0.0565822	0.0138028
cg06688396	8	TMEM55A	92053433	-1.856	0.06342	0.860446	1			0.1472		0.0488566		0.0685981		0.0622441
cg00786138	1	RERE	8470722	1.851	0.06412	0.862413	1					0.0311866		0.0555897
cg17830140	19		626119	1.85	0.06436	0.862834	1					0.0458306		0.787931
cg08822136	3		127345113	1.822	0.06838	0.872909	1					0.048457		0.0641351		0.0554607
cg12292205	6	C6orf41	26970375	1.818	0.06913	0.87458	1				0.00163225
cg01923724	1		58864209	-1.805	0.07106	0.879538	2	0.256626				0.0431172	0.400354	0.109919		0.0453906
cg09416154	6	CD164	109701201	-1.8	0.07188	0.881085	1					0.0128549		0.146349
cg26275355	4		12252318	-1.795	0.07258	0.881799	2					0.0374284		0.265217	0.0386038	0.339041
cg01560900	1	OPN3	241804128	1.792	0.07319	0.883163	2			0.0385902				0.0517548	0.0379846	0.151033
cg16731264	6	FILIP1	76059726	1.79	0.07341	0.883244	2	0.0384059		0.0496706		0.0799076		0.0906739	0.0789698
cg17735531	19		611349	-1.784	0.07438	0.885192	1					0.0473581		0.831212
cg18661868	15	FES	91427965	-1.776	0.07576	0.887911	2	0.00835768				0.00304589
cg11833125	1	IL24	207071109	-1.776	0.07579	0.88799	1	0.829495			0.0202644	0.106095
cg13005974	8	UTP23	117778277	-1.772	0.07639	0.889274	1	0.188526		0.164333		0.0364114		0.165044		0.178852
cg00082939	10	C10orf41	77165293	1.766	0.07743	0.891519	2					0.024492		0.0369721		0.0761173
cg21422361	7	MAD1L1	1884392	1.763	0.07795	0.892146	1	0.0260409
cg13671249	6	HIST1H2AK	27806141	-1.761	0.07817	0.892419	1	0.0264819
cg09196959	6	TRIM40	30104440	1.756	0.07902	0.8947	1							0.0030941
cg13477178	10	DIP2C	375248	-1.747	0.08066	0.896622	1					0.023295		0.121743		0.0506224
cg03043709	7	MAD1L1	2046920	1.735	0.0828	0.900341	1				0.887399	0.0421276
cg08948964	11	DRD2	113285594	-1.733	0.08314	0.900902	1					0.000100047
cg09423413	6	TRIM40	30104754	1.732	0.08332	0.900961	1							0.00341288		0.662888
cg05050652	6		29816166	1.728	0.08391	0.902103	1							0.0472949
cg06613392	6		29521595	-1.725	0.08456	0.902651	1					0.0263341
cg03738669	20	SLC4A11	3218476	1.726	0.0843	0.902651	1			0.1472		0.176959		0.125224	0.208451	0.0197979
cg23095243	14		32435490	-1.706	0.08806	0.909623	3	0.248731				0.0370168		0.0381416		0.0289882
cg01506341	6	TRIM40	30104709	1.703	0.08859	0.911596	1				0.370842			0.00291963
cg17162031	2	MYT1L	1886127	1.697	0.08964	0.91263	1	0.943716			0.0477489
cg01810111	6		27637395	1.693	0.09049	0.914066	1					0.0166957
cg14527250	12	WNT5B	1753866	-1.69	0.09094	0.914827	1	0.663164		0.661925	0.0407696			0.677224	0.647666
cg13495235	9	C9orf24	34379714	-1.679	0.09307	0.918827	3	0.0191584				0.0116837		0.0258667
cg26129669	6	GABBR1	29593913	-1.676	0.09364	0.919769	1					0.00334956				0.111321
cg26497354	6		109612229	-1.675	0.09386	0.920013	2	0.0433259				0.0387504				0.0757041
cg03858663	13		78976139	-1.671	0.09467	0.920733	1	0.890969				0.0428546				0.0819325
cg25725899	12		117579501	1.669	0.09512	0.921702	1				0.0343842
cg03540912	16	SNORD71;AP1G1	71792711	-1.668	0.09533	0.922072	4	0.0061665				0.00334956	0.0344092			0.0237209
cg20369204	8	TMEM55A	92053404	-1.664	0.09603	0.923285	1			0.148296		0.0439533		0.0676246		0.0606032
cg04436971	16	INO80E	30016811	-1.664	0.09603	0.923285	2					0.0077269		0.0135264
cg07254706	5		30870768	1.664	0.09609	0.923498	3					0.010575		0.0165943		0.00933855
cg11105774	10	DIP2C	461992	1.66	0.09687	0.924032	3	0.0392242				0.0337125		0.04128
cg05815275	11	ANKK1	113258390	-1.66	0.09696	0.924269	1									0.00400594
cg12463578	6	ZFP57	29644756	1.657	0.09755	0.925039	1			0.00277844
cg13244312	14	TTC9	71109707	-1.657	0.09756	0.925101	1					0.00994205		0.207985		0.203952
cg03705235	16	UBE2I	1371463	1.653	0.09828	0.925905	1	0.994118			0.00970533				0.665242
cg24650267	10		110226691	-1.653	0.09842	0.926268	1			0.184858		0.0319423		0.20492	0.186347	0.196599
cg01687189	12	GNPTAB	102225365	-1.652	0.09844	0.926268	1		0.110992	0.0441699		0.0611155		0.0850757	0.0555677	0.0640953
cg21167502	14	ZFYVE21	104195666	1.65	0.09904	0.927027	1	0.00665419
cg24682159	14	BAG5	104026912	1.647	0.09958	0.927717	1	0.0390139
cg09742952	11		133853958	1.64	0.101	0.928519	1	0.0391192				0.734234		0.329494
cg05812266	6	GABBR1	29595194	-1.634	0.1023	0.929988	1							0.00682968
cg24032445	6	PSORS1C1;PSORS1C2	31106235	-1.626	0.1039	0.933676	1					0.707482		0.030604		0.0601663
cg08065408	6		29520774	-1.625	0.1041	0.933917	1							0.00459665		0.972785
cg15758783	6	PNLDC1	160221183	-1.622	0.1049	0.935859	1			0.066806		0.0550028		0.0490275		0.073052
cg07206202	6	ZNF323	28297279	-1.614	0.1065	0.937497	1				0.975152	0.0316359
cg19759135	5	LTC4S	179221059	-1.608	0.1078	0.93938	1				0.0230121	0.115863
cg23018448	19	QTRT1	10811855	-1.597	0.1103	0.941506	1			0.196194		0.0863134		0.0137465
cg21120951	4		152611527	-1.596	0.1105	0.941925	1					0.0354139		0.977061
cg27112565	2	NRXN1	51259552	1.594	0.1109	0.942669	1					0.0089044				0.094981
cg07060233	20	SLC12A5	44687092	1.589	0.112	0.944747	2					0.0118215		0.0524165		0.0300938
cg11277834	3	ATG7	11323560	-1.589	0.1122	0.944766	1	0.0880479				0.0451429				0.0818044
cg03292284	1	OPN3	241804036	1.575	0.1153	0.947446	1			0.138353				0.0524165	0.0372385	0.152196
cg11991942	7	FAM20C	220911	1.573	0.1158	0.947523	1	0.988331		0.98929	0.989532		0.989578	0.627954		0.0244796
cg17386911	5	FGFR4	176523180	1.564	0.1179	0.949684	1					0.0302577		0.0696482
cg21304488	17		27397800	1.559	0.119	0.950837	2					0.0089044		0.017311
cg06343355	6		29521023	-1.551	0.1209	0.95254	1	0.967072							0.013131	0.940947
cg01280913	6		161186852	-1.545	0.1223	0.954212	1					0.0207085				0.0674063
cg08725892	6	MOG	29629986	-1.545	0.1224	0.954382	1			0.00679165
cg15300348	2		149312414	1.543	0.1228	0.955197	1				0.0423293		0.649363		0.608527	0.617123
cg12943259	8		89603364	1.541	0.1234	0.955681	1				0.034885		0.99214
cg24071582	4		113430656	-1.536	0.1246	0.956968	1	0.0488915						0.247109		0.198476
cg03449857	6		29648623	1.533	0.1253	0.957709	1			0.000989921	0.745949
cg16713732	3	MCM2	127325013	1.528	0.1266	0.959718	2			0.045116		0.0485692		0.0524165		0.0504952
cg01103827	21	PSMG1	40554221	1.514	0.1301	0.963097	1						0.820945			0.00868614
cg01447281	1	RERE	8482689	1.509	0.1314	0.965449	2					0.029819	0.0854506	0.047461
cg10223061	2	VIL1	219282414	1.508	0.1316	0.965914	1	0.065235				0.0330097		0.0511465		0.0577022
cg11823496	8		23553798	-1.499	0.1338	0.969073	1	0.0425585				0.0659255
cg27312312	14	KTN1;C14orf33	56046001	1.48	0.1388	0.97436	1								0.015186
cg22953759	5	ANKRD33B	10632397	-1.472	0.1409	0.976481	3	0.040685			0.0261631					0.0486666
cg15443166	7		12247070	1.459	0.1447	0.98026	1					0.0109462
cg24616708	13		53775636	-1.448	0.1475	0.982852	1	0.000695156
cg01331196	3	HRH1	11287078	-1.44	0.1499	0.984344	1					0.0269618				0.123282
cg16105461	11	DAGLA	61485853	-1.437	0.1508	0.985029	1	0.505635				0.01933		0.206358
cg01373599	10	DIP2C	367490	-1.436	0.1511	0.98531	1	0.0796191				0.0282773	0.998217	0.899756
cg00120948	1	RERE	8484417	1.435	0.1513	0.98568	3	0.0497338				0.0365749		0.0472949
cg01930746	2	PDIA6	10950511	1.415	0.157	0.990122	1					0.0151712		0.0500402		0.085537
cg24126967	6		28945500	-1.411	0.1581	0.990428	1					0.786543		0.0244965
cg13436843	6	TRIM31	30071601	-1.412	0.158	0.990428	2		0.877478	0.00545251					0.0052117
cg06846310	4	STOX2	184826215	1.411	0.1583	0.990476	1			0.0187665				0.735744
cg26744079	10	C10orf41	77167091	1.408	0.1592	0.991096	1							0.0497997
cg15585147	11	HPS5	18324498	-1.405	0.1599	0.991608	1									0.0222219
cg08693738	13		79170627	1.405	0.1601	0.991726	1	0.0683871		0.834712		0.0458419	0.0810116	0.711068
cg26164234	10	SLIT1	98946778	1.401	0.1613	0.992562	3	0.0488915				0.0269693				0.0225359
cg01352294	6	CCDC162	109614626	-1.395	0.163	0.993814	3			0.0206611		0.0359066		0.0632605	0.0206783	0.0917877
cg16271424	10	FRAT1	99080594	-1.385	0.1659	0.996016	1					0.0380359
cg12377874	18	RAB27B	52495404	-1.381	0.1673	0.997016	1	0.000788792		0.920741			0.808144
cg02469909	22	C22orf45;UPB1	24890831	1.375	0.169	0.998147	1	0.0425585				0.0540603		0.282713
cg02515217	17	MIR21	57918600	-1.37	0.1707	0.999716	1				0.00530547
cg20725704	2	PDIA6	10950238	-0.027	0.9782	1	2					0.0241699				0.0405162
cg10045909	16	ZNF668	31075842	0.923	0.356	1	1				0.8085	0.0452213				0.426164
cg11394785	5	LTC4S	179221090	-1.055	0.2914	1	1	0.64116			0.0249218
cg12644888	6		29648360	0.757	0.4492	1	1	0.700314		0.000989921
cg22145651	15	FURIN	91419540	-0.554	0.5796	1	1					0.00128424
cg10520543	12	TMEM132B	125810688	0.361	0.7181	1	1	0.180915				0.0331416		0.595165
cg01324474	12	GPR84	54758545	0.133	0.8942	1	1					0.0210187
cg21483110	19	CHST8	34112288	0.34	0.7335	1	1					0.013895
cg27314422	6	PSORS1C1;PSORS1C2	31105927	1.079	0.2805	1	1	0.913319						0.0426942		0.900988
cg22494932	6		29648379	0.305	0.7606	1	1			0.000989921
cg04319659	6		161188337	1.138	0.2551	1	1					0.030843		0.075989
cg05527609	1	C1orf107	210001259	-0.202	0.8398	1	1	0.406262	0.674644							0.0370579
cg08222513	6	TRIM31	30079280	-0.412	0.68	1	1	0.541593	0.683339			0.553555			0.00992723	0.6794
cg13919341	6	ZNRD1;NCRNA00171	30029929	-1.183	0.2366	1	1			0.00938915
cg26432171	3	RAF1	12704882	-1.275	0.2023	1	1					0.0107783		0.0981036
cg24694606	6	NCRNA00171	29977956	0.971	0.3315	1	2			0.00190234					0.00284742
cg04759376	10		77190437	-0.526	0.5992	1	2	0.0799781				0.0313899				0.0461471
cg06409856	19	SLC44A2	10750786	0.134	0.8937	1	1	0.00567842
cg04036920	11	C11orf41	33562503	0.316	0.7517	1	1					0.00492566
cg21767537	5	LOC729080	141276911	-1.3	0.1935	1	1					0.0486858		0.108433
cg12074985	10	FRAT1	99080756	0.894	0.3711	1	1	0.0262481
cg06721231	16	SNTB2	69222939	-1.335	0.182	1	1	0.967243			0.0429392
cg07181702	17	MIR21	57918682	-1.352	0.1764	1	1				0.00602361
cg18590502	3	CCDC71	49203081	-0.888	0.3745	1	1					0.006258
cg18027831	1	PSEN2	227083489	-0.188	0.8508	1	1	0.0655725			0.0208107
cg18456331	10		77188318	-0.895	0.3706	1	1					0.0323433		0.0650963
cg10001720	1	LAPTM5	31231363	0.639	0.5226	1	1				0.0237141					0.867189
cg01849903	3		127263647	-0.642	0.5206	1	1				0.0268525	0.333568
cg08020395	16	C16orf92	30034338	0.888	0.3743	1	2					0.0258159		0.0324215
cg03361297	6	HLA-J;NCRNA00171	29976906	0.518	0.6042	1	1			0.00578538
cg01904410	11	PAX6	31836673	0.014	0.9885	1	1	0.00547065
cg06561886	19	SLC44A2	10736299	-1.043	0.2969	1	1							0.0101189	0.848908
cg26030063	14	LRFN5	42078342	-1.312	0.1897	1	1	0.0166625
cg12739664	17	C17orf58	65990817	-1.193	0.2329	1	2	0.0409511			0.00834098
cg11089646	4	STOX2	184831882	-0.199	0.8421	1	1					0.0230193
cg13196879	6	TRIM31	30071427	-1.005	0.3148	1	1		0.877478	0.00361204
cg26587870	6		27730563	1.326	0.185	1	1	0.819211					0.831956			0.00161277
cg23681866	6	HLA-G	29895175	-0.486	0.6269	1	1			0.000989921
cg19593182	6	TRIM26	30176076	-0.171	0.8641	1	1	0.0463851						0.792276		0.0605883
cg13261825	10	SLIT1	98939742	0.447	0.6549	1	1	0.24821				0.0488476
cg26155338	5		61028899	-0.458	0.6471	1	1					0.0103347
cg14480035	9		13705641	-0.11	0.9125	1	1					0.0104727
cg22377040	6	TRIM31	30071412	-0.595	0.5516	1	1		0.877478	0.00756343
cg13808842	1		155066096	-1.058	0.29	1	1					0.0357803
cg16206678	6	TRIM10	30122152	-0.646	0.5183	1	1	0.039831		0.908873	0.60569				0.877862
cg25352924	7	MAD1L1	2083583	-0.059	0.9533	1	1	0.0492909
cg04071440	6		29648275	1.232	0.218	1	1	0.700314		0.000989921
cg27123071	6	TRIM31	30071572	-1.363	0.173	1	2		0.790771	0.00467336					0.011144
cg26641996	2	AGAP1	236924310	1.3	0.1936	1	2	0.0848418		0.0445194	0.684456	0.0601977		0.0700355	0.0496923	0.0600361
cg07787771	10	SUFU	104341826	-0.921	0.3572	1	1					0.0438411		0.0598332
cg09006749	13	CCDC122;C13orf31	44453208	1.282	0.2	1	1	0.048723
cg06952752	16	MARVELD3	71660908	-1.128	0.2593	1	2					0.0172504		0.0479058
cg04850999	10	C10orf11	77872084	0.013	0.9899	1	2					0.0298402		0.0498268
cg10861333	2	HDAC4	240234587	-0.485	0.6277	1	1	0.0450288
cg18518183	2		172544446	0.196	0.8447	1	1							0.0129529
cg08451469	6	LOC285830	29711588	0.81	0.4177	1	1		0.925381						0.00494695
cg09135741	10		104263683	-0.511	0.6097	1	1					0.0391308
cg03521696	6	HLA-G	29795595	-0.19	0.8492	1	2			0.0118564		0.470214			0.0152416	0.422173
cg15671450	6	HLA-G	29895116	-0.49	0.6244	1	2	0.482169	0.476701	0.000989921					0.00280554	0.479156
cg25527915	10	FRAT1	99078702	0.141	0.8882	1	1					0.0191721
cg24011261	3	GPX1	49396226	0.062	0.9507	1	1	0.0224551
cg17965690	19	SLC44A2	10736049	-1.278	0.2014	1	1							0.00758012
cg07918736	19	ILF3	10793775	0.834	0.4042	1	1	0.00257795				0.269177
cg00749118	7	MAD1L1	1938791	1.339	0.1806	1	1			0.0216968
cg19853516	18	RAB27B	52495981	-0.478	0.633	1	1	0.0162602
cg13990092	13	OXGR1	97646731	0.225	0.8219	1	1				0.0490364	0.125002
cg09039890	6		105399558	1.013	0.311	1	2					0.00488913		0.0207931
cg24389386	6	HLA-H	29854740	-0.482	0.6295	1	1								0.0105979
cg03716125	2		208541770	-0.804	0.4215	1	1				0.968926	0.00879074		0.980141
cg05279622	6	MOG	29629758	-1.151	0.2498	1	1			0.00107762
cg13150094	6	LOC285830	29714824	1.306	0.1914	1	1					0.0380359
cg12864721	10	C10orf41	77164987	0.936	0.3494	1	1					0.0301552		0.0512598
cg02524010	16	TMCO7	69117679	1	0.3175	1	1				0.0495835
cg01424263	10		77221564	0.04	0.9685	1	1	0.00530489
cg22928082	20	SLC4A11	3218522	1.331	0.1832	1	1	0.132316		0.163003		0.00753508		0.165044	0.165899	0.319968
cg08469632	17	ARL4D	41438042	-0.943	0.3457	1	1	0.0199477					0.467119
cg01172315	2	PDIA6	10953055	-1	0.3173	1	1			0.0363279
cg27543361	16		65761899	-0.116	0.9078	1	1	0.044763
cg25595793	19	SLC44A2	10736117	-1.195	0.2322	1	1						0.911074	0.00793741
cg19057830	10	C10orf41	77165673	0.601	0.548	1	2					0.024576		0.0365638		0.0889359
cg20227259	10	FAM45B;FAM45A	120864350	1.172	0.2414	1	2					0.0214265		0.0259171
cg00422488	9	ANP32B	100747767	1.083	0.279	1	1	0.0411938				0.405125		0.112047
cg26837730	5	PCDH12	141324726	0.509	0.6108	1	1	0.100486				0.0347831		0.0588602		0.14969
cg06627334	5	PCDH12	141339748	1.361	0.1736	1	1					0.0315556		0.314794		0.0513582
cg15914316	7	MAD1L1	2083197	0.08	0.9365	1	1					0.00991616
cg16845257	11	DRD2	113295750	0.626	0.531	1	1					0.00151421
cg23877008	12	KCTD10	109896967	1.31	0.1902	1	1	0.0162602				0.14382
cg04754454	14	CDC42BPB	103475666	-1.119	0.263	1	1	0.0141904
cg00786178	6	PDE10A	165747774	1.225	0.2207	1	1					0.0491287		0.995228
cg23882186	2	INPP4A	99065421	-1.009	0.313	1	2	0.0440265			0.0250979	0.0705374
cg15702277	1	RERE	8477935	0.724	0.4688	1	2					0.0298402		0.07388		0.0367324
cg15570656	6		29648628	0.735	0.4626	1	1	0.700314		0.000989921	0.503413
cg11281224	4	IGFBP7	60001000	-0.036	0.9712	1	1	0.0450288
cg01107874	10	C10orf41	77165618	0.956	0.3389	1	2					0.02808		0.0472949
cg06511330	1		234635574	0.225	0.8222	1	1					0.0489214
cg05786809	14	CKB	103989478	1.36	0.1737	1	1									0.0284023
cg24100841	6	ZFP57	29649024	1.196	0.2317	1	1			0.000989921
cg04770397	12	TMEM132B	125814669	0.034	0.9727	1	4	0.0470585			0.0565619	0.0230193		0.0432683		0.0226857
cg12976581	6	HLA-J;NCRNA00171	29975032	-1.195	0.2321	1	2			0.00382568					0.0157944	0.835005
cg14989226	7	SRRM3	75897850	-1.185	0.236	1	1				0.0188822	0.748722
cg26377677	15	FURIN	91412118	0.915	0.3603	1	1	0.0456803
cg09331206	16	YPEL3	30108321	0.849	0.3958	1	2					0.0219126		0.0485441
cg10244364	1		107289595	-1.311	0.1897	1	1	0.255234			0.028699	0.0921612
cg22996489	13	OXGR1	97646736	0.138	0.8902	1	1				0.0490825	0.0968215
cg04508951	1		193456140	1.254	0.2098	1	1	0.0167443			0.724441	0.878398	0.882488	0.881889	0.879074
cg14048487	17	BRCA1	41273439	0.975	0.3298	1	1				0.00832878	0.0534096
cg03041989	16	DOC2A	30022548	0.173	0.8624	1	4		0.0116594			0.00571082	0.0537859	0.00797676		0.0116822
cg10648573	6		29648348	1.294	0.1957	1	1			0.00190916
cg00433866	6	MOG	29623646	-0.216	0.8288	1	1			0.0140706						0.924142
cg05528280	10	DIP2C	464225	1.199	0.2305	1	1	0.0761888				0.0337252
cg16550324	6	GMDS	2245327	-0.201	0.8403	1	1					0.047986
cg17826679	19	SLC44A2	10736038	-1.074	0.2827	1	1							0.00865439
cg02749752	6	TRIM26	30176093	-1.153	0.2488	1	1	0.0146016
cg12492885	22	C22orf45;UPB1	24890814	1.241	0.2147	1	1	0.0452859				0.242954		0.292623
cg25217583	1	ELAVL4	50574383	-1.04	0.2986	1	1				0.00216736	0.867312		0.586454
cg03198009	6		29648604	0.769	0.442	1	1			0.000989921
cg04246123	6	HCG4P6	29893273	-0.966	0.334	1	1	0.865253			0.00325675
cg04256516	9	C9orf156	100684122	-0.982	0.326	1	1				0.0381952
cg18866792	2		217152056	0.572	0.5674	1	1	0.0239715				0.211338
cg00056767	13	CCDC122;C13orf31	44453183	0.677	0.4981	1	1	0.048723				0.365293
cg08325845	6	HLA-J;NCRNA00171	29974886	-0.271	0.7861	1	1			0.0125073						0.314927
cg12152068	3	BSN	49653382	0.116	0.9078	1	2	0.0110327			0.00355114
cg26353296	3	USP4	49378124	-0.091	0.9275	1	1	0.021531
cg21809927	6	TRIM31	30079265	0.026	0.9796	1	1	0.541593	0.683339	0.0972761		0.553333			0.0113073	0.679383
cg24041556	19	SLC44A2	10736059	-0.971	0.3316	1	1							0.00863057
cg22106273	5		117630841	1.031	0.3027	1	1	0.996991				0.0364114		0.966458
cg23089913	10	NANOS1	120788366	0.543	0.5868	1	1	0.120003				0.0415828				0.0567876
cg22429852	17	KPNA2	66030553	-0.92	0.3578	1	1	0.0264035			0.481967
cg15760132	6	HLA-J;NCRNA00171	29975708	1.211	0.2258	1	1					0.191917		0.0498268
cg01361248	1	CABC1	227163775	-0.071	0.9436	1	1	0.0239715			0.456841	0.706015	0.718572
cg11747594	6		29648225	1.244	0.2137	1	1			0.000989921
cg05034471	16	C16orf92	30034801	0.945	0.3445	1	1					0.0151712
cg08022281	6		29648345	1.079	0.2805	1	1	0.700314		0.000989921	0.984112
cg17256555	8	UTP23	117778488	0.018	0.9857	1	1	0.10082	0.0495217
cg12833048	6	MOG	29639582	-1.297	0.1946	1	2			0.00382568					0.012658
cg27546718	10	DIP2C	414164	-0.108	0.9139	1	1	0.0306544
cg12569246	6	FILIP1	76203666	1.302	0.1929	1	1					0.0797141		0.0993046		0.0297501
cg16885113	6		29648507	1.027	0.3047	1	1	0.700314		0.000989921
cg23657179	10	C10orf41	77165025	0.568	0.57	1	2					0.0269618		0.0423125		0.0784571
cg20054157	10	SFTA1P	10837080	-0.961	0.3364	1	1	0.682902				0.0316359
cg10978585	6	TRIM31	30079102	-0.185	0.8534	1	1	0.541593		0.100751		0.553252			0.0105979
cg24280832	10	C10orf11	77871958	-1.116	0.2642	1	2					0.0274655		0.044727
cg16779498	13		53442030	1.096	0.273	1	1					0.930979		0.931574		0.00826373
cg25007422	14		97211894	-0.384	0.7013	1	1	0.0107608		0.645147
cg00539542	6	ZFP57	29644544	1.188	0.2349	1	1								0.00554531
cg21679142	1		37723205	-1.341	0.1799	1	1	0.0824892				0.0405863		0.136832
cg13595308	9		128819105	-0.183	0.8547	1	1					0.0374782
cg26922678	6	HLA-E	30420981	0.843	0.3992	1	1	0.897168						0.00459712
cg02139853	2	AGAP1	236867685	-1.06	0.2892	1	1				0.0198985
cg11867546	6	HLA-J;NCRNA00171	29974810	-0.098	0.9216	1	1			0.00631911						0.82196
cg14833896	13		53869898	-0.864	0.3878	1	1	0.00529636
cg14495209	13		53916476	0.753	0.4517	1	1					0.00453523
cg07945879	6	GTF2H4	30879673	1.001	0.3166	1	1				0.0286965			0.130981
cg08334899	8	LOC401463	65488915	-0.293	0.7693	1	1				0.0495118	0.168273
cg00588198	6		29648452	0.459	0.6459	1	1			0.000989921
cg26938255	14	TRMT61A	103997249	-0.086	0.9318	1	1						0.0384946
cg24838316	6	HLA-G	29895260	-0.485	0.6274	1	2	0.482985	0.478247	0.000989921					0.00280554	0.478741
cg01044849	6	NCRNA00171	30002723	-0.699	0.4845	1	1					0.0323433
cg09315367	19	SLC44A2	10736006	-1.129	0.259	1	1							0.00929058
cg17120578	8		38329836	-0.155	0.877	1	1	0.0491742			0.5778
cg00354641	6	TRIM31	30071503	-0.562	0.5742	1	1			0.00489601						0.574402
cg02492205	16	INO80E	30016775	0.041	0.9674	1	1	0.0152528
cg10374040	14		42073791	1.19	0.2342	1	1	0.0160148			0.642185
cg26690915	6	HLA-E	30421218	0.567	0.5709	1	1	0.929933			0.904352			0.0248803		0.810415
cg25699073	6		29648381	1.072	0.2838	1	1			0.000989921
cg02525666	16		71845903	0.337	0.7361	1	1					0.0084346
cg03445173	2	MSGN1	17998337	-0.477	0.6332	1	2	0.0199813						0.0340814
cg07153724	1		210396183	-0.082	0.9348	1	1	0.0481006
cg26819718	10	C10orf11	77872170	-0.013	0.9893	1	2					0.0272496	0.0799904	0.0420557
cg26632171	2	MSGN1	17997117	-0.236	0.8136	1	1					0.0256711
cg25978138	6		29648161	1.218	0.2232	1	1			0.00107762
cg21834061	6		29521162	-1.284	0.1992	1	1				0.969176	0.0390702
cg25647583	15	FES	91427184	-0.931	0.3517	1	1					0.00395101

### Sheet: S12
Table S12. Summary of genes associated with suicide phenotypes across five complementary approaches. A value of 1 indicates that the corresponding analysis identified the gene as significant. SI: suicide ideation, SA: suicide attempt, SP: suicidality spectrum.
Ensembl gene ID	Gene symbol	CHR	N_SIG_all	N_SIG_SI	N_SIG_SA	N_SIG_SP	SI_MAGMA	SI_TWAS	SI_isoTWAS	SI_PWAS	SI_SMR	SA_MAGMA	SA_TWAS	SA_isoTWAS	SA_PWAS	SA_SMR	SP_MAGMA	SP_TWAS	SP_isoTWAS	SP_PWAS	SP_SMR
ENSG00000102595	UGGT2	13	8	1	4	3			1			1	1	1		1	1		1		1
ENSG00000173540	GMPPB	3	8	0	4	4						1	1	1	1		1	1		1	1
ENSG00000185658	BRWD1	21	8	0	4	4						1	1	1		1	1	1	1		1
ENSG00000170209	ANKK1	11	7	1	3	3		1				1	1			1	1	1			1
ENSG00000149927	DOC2A	16	7	0	4	3						1	1		1	1	1			1	1
ENSG00000103111	MON1B	16	7	0	4	3						1	1	1		1	1	1			1
ENSG00000205581	HMGN1	21	7	0	4	3						1	1	1		1	1	1			1
ENSG00000183527	PSMG1	21	7	0	3	4						1	1			1	1	1		1	1
ENSG00000041353	RAB27B	18	7	0	3	4							1		1	1	1	1		1	1
ENSG00000077380	DYNC1I2	2	6	3	0	3	1	1			1						1	1			1
ENSG00000184903	IMMP2L	7	6	3	0	3	1	1			1						1	1			1
ENSG00000141452	RMC1	18	6	3	0	3	1	1			1						1	1			1
ENSG00000141458	NPC1	18	6	3	0	3	1	1	1								1	1			1
ENSG00000172878	METAP1D	2	6	2	1	3	1				1					1	1	1			1
ENSG00000106460	TMEM106B	7	6	2	0	4				1	1						1	1		1	1
ENSG00000117569	PTBP2	1	6	0	3	3						1	1			1	1	1			1
ENSG00000149295	DRD2	11	6	0	3	3						1	1			1	1	1			1
ENSG00000185352	HS6ST3	13	6	0	3	3						1	1			1	1	1			1
ENSG00000185437	SH3BGR	21	6	0	3	3							1	1		1		1	1		1
ENSG00000169925	BRD3	9	6	0	3	3							1	1		1		1	1		1
ENSG00000187323	DCC	18	5	2	1	2	1		1			1					1		1
ENSG00000115840	SLC25A12	2	5	2	0	3		1		1								1		1	1
ENSG00000198561	CTNND1	11	5	1	2	2				1					1	1				1	1
ENSG00000171206	TRIM8	10	5	1	0	4		1									1	1	1		1
ENSG00000185909	KLHDC8B	3	5	0	3	2						1	1			1		1			1
ENSG00000090238	YPEL3	16	5	0	3	2							1	1		1			1		1
ENSG00000164061	BSN	3	5	0	2	3						1				1	1	1			1
ENSG00000149292	TTC12	11	5	0	2	3						1	1				1	1			1
ENSG00000140564	FURIN	15	5	0	2	3						1				1	1	1			1
ENSG00000182511	FES	15	5	0	2	3						1				1	1	1			1
ENSG00000131323	TRAF3	14	5	0	2	3							1			1	1	1			1
ENSG00000167985	SDHAF2	11	5	0	2	3								1		1		1	1		1
ENSG00000156603	MED19	11	5	0	1	4								1			1	1	1		1
ENSG00000165915	SLC39A13	11	4	3	0	1	1	1			1										1
ENSG00000110514	MADD	11	4	2	0	2		1		1								1			1
ENSG00000182858	ALG12	22	4	1	1	2			1					1					1		1
ENSG00000196092	PAX5	9	4	1	1	2					1					1	1				1
ENSG00000155511	GRIA1	5	4	1	1	2					1					1	1				1
ENSG00000127952	STYXL1	7	4	1	1	2					1					1		1			1
ENSG00000126215	XRCC3	14	4	1	0	3			1								1	1	1
ENSG00000188554	NBR1	17	4	1	0	3					1							1	1		1
ENSG00000166166	TRMT61A	14	4	1	0	3					1						1	1			1
ENSG00000106536	POU6F2	7	4	0	3	1						1	1			1					1
ENSG00000160563	MED27	9	4	0	3	1						1	1			1					1
ENSG00000170624	SGCD	5	4	0	2	2						1	1				1	1
ENSG00000137872	SEMA6D	15	4	0	2	2						1	1				1	1
ENSG00000196628	TCF4	18	4	0	2	2						1				1	1				1
ENSG00000077063	CTTNBP2	7	4	0	2	2							1			1		1			1
ENSG00000145020	AMT	3	4	0	2	2							1			1		1	1
ENSG00000110768	GTF2H1	11	4	0	2	2							1			1		1			1
ENSG00000172575	RASGRP1	15	4	0	2	2							1			1		1			1
ENSG00000124140	SLC12A5	20	4	0	2	2							1			1		1			1
ENSG00000221995	TIAF1	17	4	0	2	2							1			1		1			1
ENSG00000145029	NICN1	3	4	0	2	2							1			1	1	1
ENSG00000198752	CDC42BPB	14	4	0	2	2									1	1				1	1
ENSG00000156599	ZDHHC5	11	4	0	1	3										1	1	1			1
ENSG00000173421	IHO1	3	4	0	1	3										1	1	1			1
ENSG00000177352	CCDC71	3	4	0	1	3										1	1	1			1
ENSG00000205078	SYCE1L	16	4	0	1	3										1	1	1			1
ENSG00000234127	TRIM26	6	4	0	1	3										1		1	1		1
ENSG00000186470	BTN3A2	6	4	0	1	3										1	1	1			1
ENSG00000135587	SMPD2	6	4	0	0	4											1	1	1		1
ENSG00000135596	MICAL1	6	4	0	0	4												1	1	1	1
ENSG00000175161	CADM2	3	3	2	1	0	1		1					1
ENSG00000197903	H2BC12	6	3	2	0	1	1	1										1
ENSG00000107882	SUFU	10	3	2	0	1	1				1										1
ENSG00000165916	PSMC3	11	3	2	0	1	1	1													1
ENSG00000149187	CELF1	11	3	2	0	1	1	1													1
ENSG00000213619	NDUFS3	11	3	2	0	1	1	1													1
ENSG00000109920	FNBP4	11	3	2	0	1	1	1													1
ENSG00000102837	OLFM4	13	3	2	0	1	1	1										1
ENSG00000008838	MED24	17	3	2	0	1	1				1										1
ENSG00000127948	POR	7	3	2	0	1		1	1												1
ENSG00000119522	DENND1A	9	3	2	0	1		1			1										1
ENSG00000115419	GLS	2	3	2	0	1		1	1									1
ENSG00000126351	THRA	17	3	2	0	1			1		1										1
ENSG00000078328	RBFOX1	16	3	1	1	1	1					1					1
ENSG00000125246	CLYBL	13	3	1	1	1			1					1					1
ENSG00000186615	KTN1-AS1	14	3	1	1	1			1					1					1
ENSG00000170946	DNAJC24	11	3	1	1	1			1					1					1
ENSG00000156398	SFXN2	10	3	1	1	1					1					1					1
ENSG00000138175	ARL3	10	3	1	1	1					1					1					1
ENSG00000146701	MDH2	7	3	1	1	1					1					1					1
ENSG00000143882	ATP6V1C2	2	3	1	0	2		1										1			1
ENSG00000110921	MVK	12	3	1	0	2			1										1		1
ENSG00000213689	TREX1	3	3	1	0	2				1										1	1
ENSG00000124207	CSE1L	20	3	1	0	2				1										1	1
ENSG00000075975	MKRN2	3	3	1	0	2				1								1		1
ENSG00000120437	ACAT2	6	3	1	0	2				1										1	1
ENSG00000132155	RAF1	3	3	1	0	2					1							1			1
ENSG00000134243	SORT1	1	3	1	0	2					1								1		1
ENSG00000138386	NAB1	2	3	1	0	2					1						1				1
ENSG00000143469	SYT14	1	3	1	0	2					1						1				1
ENSG00000204681	GABBR1	6	3	1	0	2					1						1				1
ENSG00000068796	KIF2A	5	3	1	0	2					1							1			1
ENSG00000108830	RND2	17	3	1	0	2					1							1			1
ENSG00000168959	GRM5	11	3	1	0	2					1						1				1
ENSG00000149925	ALDOA	16	3	0	3	0						1		1		1
ENSG00000211450	SELENOH	11	3	0	2	1						1				1					1
ENSG00000167194	C16orf92	16	3	0	2	1						1				1					1
ENSG00000149926	TLCD3B	16	3	0	2	1						1				1					1
ENSG00000166862	CACNG2	22	3	0	2	1						1				1					1
ENSG00000119866	BCL11A	2	3	0	2	1							1			1		1
ENSG00000169592	INO80E	16	3	0	2	1							1			1					1
ENSG00000036257	CUL3	2	3	0	2	1							1			1			1
ENSG00000183317	EPHA10	1	3	0	2	1							1			1					1
ENSG00000119787	ATL2	2	3	0	2	1								1		1					1
ENSG00000178028	DMAP1	1	3	0	2	1								1		1					1
ENSG00000157985	AGAP1	2	3	0	1	2						1					1				1
ENSG00000185565	LSAMP	3	3	0	1	2						1					1				1
ENSG00000149972	CNTN5	11	3	0	1	2						1					1				1
ENSG00000102580	DNAJC3	13	3	0	1	2							1					1	1
ENSG00000164050	PLXNB1	3	3	0	1	2							1					1			1
ENSG00000176095	IP6K1	3	3	0	1	2							1					1			1
ENSG00000176697	BDNF	11	3	0	1	2							1					1			1
ENSG00000178149	DALRD3	3	3	0	1	2							1					1			1
ENSG00000102882	MAPK3	16	3	0	1	2								1					1		1
ENSG00000119242	CCDC92	12	3	0	1	2									1					1	1
ENSG00000135956	TMEM127	2	3	0	1	2										1		1			1
ENSG00000166126	AMN	14	3	0	1	2										1		1			1
ENSG00000204713	TRIM27	6	3	0	1	2										1		1			1
ENSG00000254462	TMX2-CTNND1	11	3	0	1	2										1	1				1
ENSG00000079393	DUSP13B	10	3	0	1	2										1		1			1
ENSG00000198558	HIST1H4L	6	3	0	1	2										1	1				1
ENSG00000197653	DNAH10	12	3	0	1	2										1			1		1
ENSG00000166747	AP1G1	16	3	0	1	2										1	1				1
ENSG00000189298	ZKSCAN3	6	3	0	1	2										1		1			1
ENSG00000157578	LCA5L	21	3	0	1	2										1	1				1
ENSG00000179630	LACC1	13	3	0	1	2										1			1		1
ENSG00000006071	ABCC8	11	3	0	1	2										1			1		1
ENSG00000101204	CHRNA4	20	3	0	1	2										1		1			1
ENSG00000140832	MARVELD3	16	3	0	1	2										1		1			1
ENSG00000177479	ARIH2	3	3	0	1	2										1			1		1
ENSG00000110756	HPS5	11	3	0	1	2										1		1			1
ENSG00000144401	METTL21A	2	3	0	0	3											1	1			1
ENSG00000232112	TMA7	3	3	0	0	3											1	1		1
ENSG00000233822	H2BC15	6	3	0	0	3											1	1			1
ENSG00000124920	MYRF	11	3	0	0	3											1	1	1
ENSG00000108828	VAT1	17	3	0	0	3											1	1			1
ENSG00000177679	SRRM3	7	3	0	0	3												1	1		1
ENSG00000126214	KLC1	14	3	0	0	3												1	1		1
ENSG00000030066	NUP160	11	2	2	0	0	1	1
ENSG00000158373	H2BC5	6	2	2	0	0		1			1
ENSG00000110536	PTPMT1	11	2	2	0	0		1			1
ENSG00000182963	GJC1	17	2	2	0	0		1			1
ENSG00000160752	FDPS	1	2	2	0	0			1	1
ENSG00000041988	THAP3	1	2	1	1	0			1					1
ENSG00000268821	AC068039.1	2	2	1	0	1	1										1
ENSG00000081189	MEF2C	5	2	1	0	1	1														1
ENSG00000123444	KBTBD4	11	2	1	0	1		1													1
ENSG00000109919	MTCH2	11	2	1	0	1		1										1
ENSG00000250377	GSCAR	5	2	1	0	1		1										1
ENSG00000279325	RP11-24H2.3	13	2	1	0	1		1										1
ENSG00000278828	H3C10	6	2	1	0	1		1										1
ENSG00000175213	ZNF408	11	2	1	0	1		1										1
ENSG00000228512	RP11-281A20.2	9	2	1	0	1		1										1
ENSG00000196666	FAM180B	11	2	1	0	1		1													1
ENSG00000134569	LRP4	11	2	1	0	1		1										1
ENSG00000147912	FBXO10	9	2	1	0	1		1										1
ENSG00000270604	HCG17	6	2	1	0	1		1										1
ENSG00000143106	PSMA5	1	2	1	0	1		1													1
ENSG00000175155	YPEL2	17	2	1	0	1		1										1
ENSG00000128683	GAD1	2	2	1	0	1		1										1
ENSG00000233569	RP11-500B12.1	9	2	1	0	1		1										1
ENSG00000254531	FLJ20021	4	2	1	0	1		1											1
ENSG00000197912	SPG7	16	2	1	0	1			1										1
ENSG00000280852		17	2	1	0	1			1										1
ENSG00000235852	AC005540.3	2	2	1	0	1			1										1
ENSG00000134222	PSRC1	1	2	1	0	1			1										1
ENSG00000245526	MIR9-2HG	5	2	1	0	1			1										1
ENSG00000131469	RPL27	17	2	1	0	1			1										1
ENSG00000204657	OR2H2	6	2	1	0	1			1										1
ENSG00000217930	PAM16	16	2	1	0	1			1										1
ENSG00000149179	CSTPP1	11	2	1	0	1			1									1
ENSG00000147679	UTP23	8	2	1	0	1			1												1
ENSG00000225206	MIR137HG	1	2	1	0	1			1										1
ENSG00000197472	ZNF695	1	2	1	0	1			1										1
ENSG00000156219	ART3	4	2	1	0	1				1										1
ENSG00000159231	CBR3	21	2	1	0	1				1										1
ENSG00000145982	FARS2	6	2	1	0	1				1										1
ENSG00000159377	PSMB4	1	2	1	0	1				1										1
ENSG00000095713	CRTAC1	10	2	1	0	1				1										1
	LOC645323	5	2	1	0	1					1										1
ENSG00000075568	TMEM131	2	2	1	0	1					1										1
ENSG00000155093	PTPRN2	7	2	1	0	1					1										1
ENSG00000238793	SNORD124	17	2	1	0	1					1										1
	CUGBP1	11	2	1	0	1					1										1
ENSG00000143028	SYPL2	1	2	1	0	1					1										1
ENSG00000197697	HIST1H2BE	6	2	1	0	1					1										1
ENSG00000115677	HDLBP	2	2	1	0	1					1										1
ENSG00000142599	RERE	1	2	1	0	1					1										1
	LOC102724552	1	2	1	0	1					1										1
	LINC00461	5	2	1	0	1					1										1
ENSG00000124201	ZNFX1	20	2	1	0	1					1										1
ENSG00000006607	FARP2	2	2	1	0	1					1										1
ENSG00000136731	UGGT1	2	2	1	0	1					1										1
ENSG00000124299	PEPD	19	2	1	0	1					1										1
	HIST1H1T	6	2	1	0	1					1										1
ENSG00000012048	BRCA1	17	2	1	0	1					1										1
ENSG00000198496	NBR2	17	2	1	0	1					1										1
ENSG00000066336	SPI1	11	2	1	0	1					1										1
ENSG00000112701	SENP6	6	2	1	0	1					1										1
ENSG00000221986	MYBPHL	1	2	1	0	1					1										1
ENSG00000184988	TMEM106A	17	2	1	0	1					1										1
ENSG00000183715	OPCML	11	2	1	0	1					1										1
ENSG00000113068	PFDN1	5	2	1	0	1					1										1
	LOC100130581	17	2	1	0	1					1										1
ENSG00000108342	CSF3	17	2	1	0	1					1										1
ENSG00000115085	ZAP70	2	2	1	0	1					1										1
ENSG00000112357	PEX7	6	2	0	2	0						1				1
ENSG00000149923	PPP4C	16	2	0	2	0						1	1
ENSG00000227192	RP1-45I4.3	6	2	0	2	0							1	1
ENSG00000197442	MAP3K5	6	2	0	2	0							1			1
ENSG00000146416	AIG1	6	2	0	2	0							1			1
ENSG00000184588	PDE4B	1	2	0	1	1						1					1
ENSG00000176020	AMIGO3	3	2	0	1	1						1					1
ENSG00000147905	ZCCHC7	9	2	0	1	1						1					1
ENSG00000187398	LUZP2	11	2	0	1	1						1					1
ENSG00000149932	TMEM219	16	2	0	1	1							1					1
ENSG00000164068	RNF123	3	2	0	1	1							1					1
ENSG00000259747	RP11-275I4.2	15	2	0	1	1							1					1
ENSG00000187492	CDHR4	3	2	0	1	1							1					1
ENSG00000008300	CELSR3	3	2	0	1	1							1					1
ENSG00000100385	IL2RB	22	2	0	1	1							1					1
ENSG00000185614	INKA1	3	2	0	1	1							1					1
ENSG00000116062	MSH6	2	2	0	1	1							1					1
ENSG00000267013	LINC01929	18	2	0	1	1							1					1
ENSG00000235888	LINC02940	21	2	0	1	1							1					1
ENSG00000237721	AF064858.11	21	2	0	1	1							1					1
ENSG00000256053	COA8	14	2	0	1	1							1					1
ENSG00000170027	YWHAG	7	2	0	1	1							1								1
ENSG00000149922	TBX6	16	2	0	1	1							1						1
ENSG00000247400	DNAJC3-DT	13	2	0	1	1							1					1
ENSG00000178467	P4HTM	3	2	0	1	1							1					1
ENSG00000105738	SIPA1L3	19	2	0	1	1								1					1
ENSG00000250616	YPEL3-DT	16	2	0	1	1								1					1
ENSG00000226913	BSN-DT	3	2	0	1	1								1					1
ENSG00000144535	DIS3L2	2	2	0	1	1								1					1
ENSG00000125447	GGA3	17	2	0	1	1								1					1
ENSG00000132749	TESMIN	11	2	0	1	1								1					1
ENSG00000138078	PREPL	2	2	0	1	1								1					1
ENSG00000171747	LGALS4	19	2	0	1	1								1					1
ENSG00000234688	CACNG2-DT	22	2	0	1	1								1					1
ENSG00000025293	PHF20	20	2	0	1	1								1					1
ENSG00000138769	CDKL2	4	2	0	1	1								1					1
ENSG00000104853	CLPTM1	19	2	0	1	1								1					1
ENSG00000258636	LRFN5-DT	14	2	0	1	1								1					1
ENSG00000272894	MIOS-DT	7	2	0	1	1								1					1
ENSG00000173209	AHSA2P	2	2	0	1	1								1					1
ENSG00000168994	PXDC1	6	2	0	1	1								1					1
ENSG00000168913	ENHO	9	2	0	1	1								1					1
ENSG00000242574	HLA-DMB	6	2	0	1	1								1					1
ENSG00000174939	ASPHD1	16	2	0	1	1									1					1
ENSG00000180667	YOD1	1	2	0	1	1									1					1
ENSG00000119711	ALDH6A1	14	2	0	1	1									1					1
ENSG00000119471	HSDL2	9	2	0	1	1									1					1
	LOC651250	17	2	0	1	1										1					1
	LOC100270746	6	2	0	1	1										1					1
	C6orf41	6	2	0	1	1										1					1
ENSG00000144021	CIAO1	2	2	0	1	1										1					1
ENSG00000002822	MAD1L1	7	2	0	1	1										1					1
ENSG00000231607	DLEU2	13	2	0	1	1										1					1
ENSG00000135912	TTLL4	2	2	0	1	1										1					1
ENSG00000134780	DAGLA	11	2	0	1	1										1					1
ENSG00000208009	MIR130A	11	2	0	1	1										1					1
	FAM172A	5	2	0	1	1										1					1
	SEPT8	5	2	0	1	1										1					1
ENSG00000030419	IKZF2	2	2	0	1	1										1					1
ENSG00000154478	GPR26	10	2	0	1	1										1					1
	FAM160A1	4	2	0	1	1										1					1
ENSG00000145692	BHMT	5	2	0	1	1										1					1
	HIST1H2AI	6	2	0	1	1										1					1
ENSG00000143870	PDIA6	2	2	0	1	1										1					1
ENSG00000091622	PITPNM3	17	2	0	1	1										1					1
ENSG00000165868	HSPA12A	10	2	0	1	1										1					1
ENSG00000255568	BRWD1-IT2	21	2	0	1	1										1					1
ENSG00000139572	GPR84	12	2	0	1	1										1					1
ENSG00000156103	MMP16	8	2	0	1	1										1					1
ENSG00000158553	POM121L2	6	2	0	1	1										1					1
	HIST1H2BL	6	2	0	1	1										1					1
ENSG00000204614	TRIM40	6	2	0	1	1										1					1
ENSG00000114861	FOXP1	3	2	0	1	1										1					1
ENSG00000100461	RBM23	14	2	0	1	1										1					1
ENSG00000228223	HCG11	6	2	0	1	1										1					1
	EBLN3	9	2	0	1	1										1					1
ENSG00000077782	FGFR1	8	2	0	1	1										1					1
ENSG00000124302	CHST8	19	2	0	1	1										1					1
ENSG00000196782	MAML3	4	2	0	1	1										1					1
ENSG00000233436	BTBD18	11	2	0	1	1										1					1
ENSG00000124160	NCOA5	20	2	0	1	1										1					1
	C1orf133	1	2	0	1	1										1					1
ENSG00000082497	SERTAD4	1	2	0	1	1										1					1
ENSG00000011347	SYT7	11	2	0	1	1										1					1
ENSG00000109466	KLHL2	4	2	0	1	1										1					1
	HRAT56	5	2	0	1	1										1					1
ENSG00000157890	MEGF11	15	2	0	1	1										1					1
ENSG00000157954	WIPI2	7	2	0	1	1										1					1
	ODZ3	4	2	0	1	1										1					1
ENSG00000253250	C8orf88	8	2	0	1	1										1					1
ENSG00000182572	HIST1H3I	6	2	0	1	1										1					1
ENSG00000196535	MYO18A	17	2	0	1	1										1					1
ENSG00000108001	EBF3	10	2	0	1	1										1					1
ENSG00000113361	CDH6	5	2	0	1	1										1					1
	FAM63B	15	2	0	1	1										1					1
ENSG00000187672	ERC2	3	2	0	1	1										1					1
ENSG00000181072	CHRM2	7	2	0	1	1										1					1
ENSG00000040199	PHLPP2	16	2	0	1	1										1					1
	FAM45B	10	2	0	1	1										1					1
	FAM45A	10	2	0	1	1										1					1
ENSG00000105963	ADAP1	7	2	0	1	1										1					1
ENSG00000123119	NECAB1	8	2	0	1	1										1					1
ENSG00000136295	TTYH3	7	2	0	1	1										1					1
ENSG00000293352	RPLP0P2	11	2	0	1	1										1					1
ENSG00000204852	TCTN1	12	2	0	1	1										1					1
	C14orf159	14	2	0	1	1										1					1
	ZNF323	6	2	0	1	1										1					1
ENSG00000204655	MOG	6	2	0	1	1										1					1
	RQCD1	2	2	0	1	1										1					1
ENSG00000188613	NANOS1	10	2	0	1	1										1					1
ENSG00000135108	FBXO21	12	2	0	1	1										1					1
ENSG00000168131	OR2B2	6	2	0	1	1										1					1
	A2BP1	16	2	0	1	1										1					1
ENSG00000127831	VIL1	2	2	0	1	1										1					1
ENSG00000100711	ZFYVE21	14	2	0	1	1										1					1
ENSG00000188987	HIST1H4D	6	2	0	1	1										1					1
ENSG00000233973	LINC01360	1	2	0	1	1										1					1
ENSG00000095015	MAP3K1	5	2	0	1	1										1					1
ENSG00000151773	CCDC122	13	2	0	1	1										1					1
ENSG00000274286	ADRA2B	2	2	0	1	1										1					1
ENSG00000187049	TMEM216	11	2	0	1	1										1					1
ENSG00000136933	RABEPK	9	2	0	1	1										1					1
ENSG00000167992	VWCE	11	2	0	1	1										1					1
	FAM119A	2	2	0	1	1										1					1
ENSG00000111670	GNPTAB	12	2	0	1	1										1					1
ENSG00000158050	DUSP2	2	2	0	1	1										1					1
ENSG00000184347	SLIT3	5	2	0	1	1										1					1
ENSG00000207619	MIR585	5	2	0	1	1										1					1
	ZNF193	6	2	0	1	1										1					1
ENSG00000198846	TOX	8	2	0	1	1										1					1
ENSG00000240694	PNMA2	8	2	0	1	1										1					1
ENSG00000078295	ADCY2	5	2	0	1	1										1					1
	ZSCAN12L1	6	2	0	1	1										1					1
ENSG00000100802	C14orf93	14	2	0	1	1										1					1
ENSG00000213886	UBD	6	2	0	1	1										1					1
ENSG00000105369	CD79A	19	2	0	1	1										1					1
ENSG00000262655	SPON1	11	2	0	1	1										1					1
ENSG00000153944	MSI2	17	2	0	1	1										1					1
ENSG00000129353	SLC44A2	19	2	0	1	1										1					1
ENSG00000188886	ASTL	2	2	0	1	1										1					1
	TMEM55A	8	2	0	1	1										1					1
	NCRNA00171	6	2	0	1	1										1					1
ENSG00000204622	HLA-J	6	2	0	1	1										1					1
ENSG00000204616	TRIM31	6	2	0	1	1										1					1
ENSG00000204632	HLA-G	6	2	0	1	1										1					1
	LOC285830	6	2	0	1	1										1					1
ENSG00000204644	ZFP57	6	2	0	1	1										1					1
ENSG00000118260	CREB1	2	2	0	0	2											1				1
ENSG00000114316	USP4	3	2	0	0	2											1				1
ENSG00000188107	EYS	6	2	0	0	2											1				1
ENSG00000135535	CD164	6	2	0	0	2											1				1
ENSG00000185345	PRKN	6	2	0	0	2											1				1
ENSG00000187391	MAGI2	7	2	0	0	2											1				1
ENSG00000188938	FAM120AOS	9	2	0	0	2											1				1
ENSG00000007372	PAX6	11	2	0	0	2											1				1
ENSG00000151136	ABTB3	12	2	0	0	2											1				1
ENSG00000184226	PCDH9	13	2	0	0	2											1				1
ENSG00000102935	ZNF423	16	2	0	0	2											1				1
ENSG00000129351	ILF3	19	2	0	0	2											1				1
ENSG00000182093	GET1	21	2	0	0	2											1	1
ENSG00000145022	TCTA	3	2	0	0	2												1			1
ENSG00000091428	RAPGEF4	2	2	0	0	2												1			1
ENSG00000167377	ZNF23	16	2	0	0	2												1			1
ENSG00000114480	GBE1	3	2	0	0	2												1			1
ENSG00000088808	PPP1R13B	14	2	0	0	2												1			1
ENSG00000067560	RHOA	3	2	0	0	2												1			1
ENSG00000170633	RNF34	12	2	0	0	2												1			1
ENSG00000166165	CKB	14	2	0	0	2												1			1
ENSG00000164053	ATRIP	3	2	0	0	2												1	1
ENSG00000166170	BAG5	14	2	0	0	2												1			1
ENSG00000158691	ZSCAN12	6	2	0	0	2												1			1
ENSG00000164049	FBXW12	3	2	0	0	2												1			1
ENSG00000186642	PDE2A	11	2	0	0	2												1			1
ENSG00000233276	GPX1	3	2	0	0	2												1			1
ENSG00000138107	ACTR1A	10	2	0	0	2												1	1
ENSG00000164054	SHISA5	3	2	0	0	2												1			1
ENSG00000187626	ZKSCAN4	6	2	0	0	2												1			1
ENSG00000132792	CTNNBL1	20	2	0	0	2												1			1
ENSG00000175906	ARL4D	17	2	0	0	2												1			1
ENSG00000148655	LRMDA	10	2	0	0	2												1			1
ENSG00000119414	PPP6C	9	2	0	0	2												1			1
ENSG00000139746	RBM26	13	2	0	0	2												1			1
ENSG00000101017	CD40	20	2	0	0	2												1			1
ENSG00000065413	ANKRD44	2	2	0	0	2												1			1
ENSG00000066382	MPPED2	11	2	0	0	2												1			1
ENSG00000086200	IPO11	5	2	0	0	2												1			1
ENSG00000197062	ZSCAN26	6	2	0	0	2												1			1
ENSG00000203799	CCDC162P	6	2	0	0	2													1		1
ENSG00000126777	KTN1	14	2	0	0	2													1		1
ENSG00000085382	HACE1	6	2	0	0	2													1		1
ENSG00000100024	UPB1	22	2	0	0	2													1		1
ENSG00000040933	INPP4A	2	2	0	0	2														1	1
ENSG00000152556	PFKM	12	2	0	0	2														1	1
ENSG00000123106	CCDC91	12	2	0	0	2														1	1
ENSG00000183166	CALN1	7	1	1	0	0	1
ENSG00000165923	AGBL2	11	1	1	0	0	1
ENSG00000115616	SLC9A2	2	1	1	0	0	1
ENSG00000170485	NPAS2	2	1	1	0	0	1
ENSG00000152931	PART1	5	1	1	0	0		1
ENSG00000025434	NR1H3	11	1	1	0	0		1
ENSG00000165917	RAPSN	11	1	1	0	0		1
ENSG00000164181	ELOVL7	5	1	1	0	0		1
ENSG00000173114	LRRN3	7	1	1	0	0		1
ENSG00000196787	H2AC11	6	1	1	0	0		1
ENSG00000170852	KBTBD2	7	1	1	0	0		1
ENSG00000055332	EIF2AK2	2	1	1	0	0		1
ENSG00000049167	ERCC8	5	1	1	0	0		1
ENSG00000187699	C2orf88	2	1	1	0	0		1
ENSG00000172247	C1QTNF4	11	1	1	0	0		1
ENSG00000114988	LMAN2L	2	1	1	0	0		1
ENSG00000267405	CTC-296K1.4	17	1	1	0	0		1
ENSG00000267505	CTC-296K1.3	17	1	1	0	0		1
ENSG00000010438	PRSS3	9	1	1	0	0		1
ENSG00000131127	ZNF141	4	1	1	0	0			1
ENSG00000214941	ZSWIM7	17	1	1	0	0			1
ENSG00000187688	TRPV2	17	1	1	0	0			1
ENSG00000219061	TRIM51FP	11	1	1	0	0			1
ENSG00000225793	TMEM30A-DT	6	1	1	0	0			1
ENSG00000176731	RBIS	8	1	1	0	0			1
ENSG00000254489	MPPED2-AS1	11	1	1	0	0			1
ENSG00000152932	RAB3C	5	1	1	0	0			1
ENSG00000065833	ME1	6	1	1	0	0			1
ENSG00000141378	PTRH2	17	1	1	0	0			1
ENSG00000183726	TMEM50A	1	1	1	0	0			1
ENSG00000163832	ELP6	3	1	1	0	0			1
ENSG00000182628	SKA2	17	1	1	0	0			1
ENSG00000146109	ABT1	6	1	1	0	0			1
ENSG00000165912	PACSIN3	11	1	1	0	0				1
ENSG00000132330	SCLY	2	1	1	0	0				1
ENSG00000125459	MSTO1	1	1	1	0	0				1
ENSG00000154118	JPH3	16	1	1	0	0					1
ENSG00000166037	CEP57	11	1	1	0	0					1
ENSG00000077458	FAM76B	11	1	1	0	0					1
ENSG00000177614	PGBD5	1	1	1	0	0					1
ENSG00000120693	SMAD9	13	1	1	0	0					1
ENSG00000141279	NPEPPS	17	1	1	0	0					1
ENSG00000122642	FKBP9	7	1	1	0	0					1
ENSG00000175806	MSRA	8	1	1	0	0					1
ENSG00000073670	ADAM11	17	1	1	0	0					1
	SLC9A3R2	16	1	1	0	0					1
	C5orf43	5	1	1	0	0					1
ENSG00000120949	TNFRSF8	1	1	1	0	0					1
	C17orf57	17	1	1	0	0					1
ENSG00000101161	PRPF6	20	1	1	0	0					1
ENSG00000113742	CPEB4	5	1	1	0	0					1
ENSG00000183971	NPW	16	1	1	0	0					1
ENSG00000130590	SAMD10	20	1	1	0	0					1
	NCRNA00176	20	1	1	0	0					1
ENSG00000101152	DNAJC5	20	1	1	0	0					1
ENSG00000069696	DRD4	11	1	1	0	0					1
	HIST1H4C	6	1	1	0	0					1
ENSG00000023191	RNH1	11	1	1	0	0					1
ENSG00000115828	QPCT	2	1	1	0	0					1
ENSG00000178568	ERBB4	2	1	1	0	0					1
ENSG00000151789	ZNF385D	3	1	0	1	0						1
ENSG00000182179	UBA7	3	1	0	1	0						1
ENSG00000091831	ESR1	6	1	0	1	0						1
ENSG00000066032	CTNNA2	2	1	0	1	0						1
ENSG00000197081	IGF2R	6	1	0	1	0						1
ENSG00000174469	CNTNAP2	7	1	0	1	0						1
ENSG00000153707	PTPRD	9	1	0	1	0						1
ENSG00000172264	MACROD2	20	1	0	1	0						1
ENSG00000228120	AP001631.10	21	1	0	1	0						1
ENSG00000204084	INPP5B	1	1	0	1	0							1
ENSG00000169627	BOLA2B	16	1	0	1	0							1
ENSG00000148842	CNNM2	10	1	0	1	0							1
ENSG00000243710	CFAP57	1	1	0	1	0							1
ENSG00000188716	DUSP29	10	1	0	1	0							1
ENSG00000106392	C1GALT1	7	1	0	1	0							1
ENSG00000133641	RLIG1	12	1	0	1	0							1
ENSG00000130921	MTRFR	12	1	0	1	0							1
ENSG00000164796	CSMD3	8	1	0	1	0							1
ENSG00000124019	FAM124B	2	1	0	1	0							1
ENSG00000115556	PLCD4	2	1	0	1	0							1
ENSG00000188786	MTF1	1	1	0	1	0							1
ENSG00000134333	LDHA	11	1	0	1	0							1
ENSG00000135913	USP37	2	1	0	1	0							1
ENSG00000158321	AUTS2	7	1	0	1	0							1
ENSG00000182952	HMGN4	6	1	0	1	0							1
ENSG00000183647	ZNF530	19	1	0	1	0								1
ENSG00000137413	TAF8	6	1	0	1	0								1
ENSG00000115602	IL1RL1	2	1	0	1	0								1
ENSG00000169217	CD2BP2	16	1	0	1	0								1
ENSG00000128487	SPECC1	17	1	0	1	0								1
ENSG00000214194	SMIM30	7	1	0	1	0								1
ENSG00000174547	MRPL11	11	1	0	1	0								1
ENSG00000100567	PSMA3	14	1	0	1	0								1
ENSG00000139220	PPFIA2	12	1	0	1	0								1
ENSG00000276116	FUT8-AS1	14	1	0	1	0								1
ENSG00000161956	SENP3	17	1	0	1	0								1
ENSG00000160325	CACFD1	9	1	0	1	0								1
ENSG00000170667	RASA4B	7	1	0	1	0								1
ENSG00000112599	GUCA1B	6	1	0	1	0								1
ENSG00000163040	CCDC74A	2	1	0	1	0								1
ENSG00000287071	CDRT15P4	2	1	0	1	0								1
ENSG00000244041	LINC01011	6	1	0	1	0								1
ENSG00000144034	TPRKB	2	1	0	1	0								1
ENSG00000083168	KAT6A	8	1	0	1	0								1
ENSG00000070081	NUCB2	11	1	0	1	0								1
ENSG00000141258	SGSM2	17	1	0	1	0								1
ENSG00000168490	PHYHIP	8	1	0	1	0								1
ENSG00000204764	RANBP17	5	1	0	1	0								1
ENSG00000147419	CCDC25	8	1	0	1	0									1
ENSG00000122574	WIPF3	7	1	0	1	0									1
ENSG00000136235	GPNMB	7	1	0	1	0									1
ENSG00000182512	GLRX5	14	1	0	1	0									1
ENSG00000147789	ZNF7	8	1	0	1	0										1
ENSG00000075886	TUBA3D	2	1	0	1	0										1
ENSG00000126091	ST3GAL3	1	1	0	1	0										1
ENSG00000164403	SHROOM1	5	1	0	1	0										1
ENSG00000165474	GJB2	13	1	0	1	0										1
	MTMR15	15	1	0	1	0										1
ENSG00000158955	WNT9B	17	1	0	1	0										1
ENSG00000140932	CMTM2	16	1	0	1	0										1
ENSG00000166548	TK2	16	1	0	1	0										1
	C17orf101	17	1	0	1	0										1
ENSG00000240065	PSMB9	6	1	0	1	0										1
ENSG00000168394	TAP1	6	1	0	1	0										1
	C1orf161	1	1	0	1	0										1
ENSG00000204511	MCCD1	6	1	0	1	0										1
ENSG00000176658	MYO1D	17	1	0	1	0										1
ENSG00000157450	RNF111	15	1	0	1	0										1
	C5orf13	5	1	0	1	0										1
ENSG00000144028	SNRNP200	2	1	0	1	0										1
ENSG00000170516	COX7B2	4	1	0	1	0										1
ENSG00000074964	ARHGEF10L	1	1	0	1	0										1
ENSG00000164406	LEAP2	5	1	0	1	0										1
ENSG00000174483	BBS1	11	1	0	1	0										1
ENSG00000085265	FCN1	9	1	0	1	0										1
ENSG00000138079	SLC3A1	2	1	0	1	0										1
ENSG00000156427	FGF18	5	1	0	1	0										1
ENSG00000137547	MRPL15	8	1	0	1	0										1
ENSG00000181371	OR5M8	11	1	0	1	0										1
	OR8U8	11	1	0	1	0										1
	LOC101928241	1	1	0	1	0										1
ENSG00000143179	UCK2	1	1	0	1	0										1
ENSG00000189283	FHIT	3	1	0	1	0										1
ENSG00000220205	VAMP2	17	1	0	1	0										1
	QARS	3	1	0	1	0										1
ENSG00000165091	TMC1	9	1	0	1	0										1
ENSG00000235109	ZSCAN31	6	1	0	1	0										1
ENSG00000174516	PELI3	11	1	0	1	0										1
ENSG00000137563	GGH	8	1	0	1	0										1
ENSG00000202478	RNU6-81P	2	1	0	1	0										1
ENSG00000145242	EPHA5	4	1	0	1	0										1
ENSG00000249231	CASC16	16	1	0	1	0										1
ENSG00000138166	DUSP5	10	1	0	1	0										1
ENSG00000166912	MTMR10	15	1	0	1	0										1
ENSG00000207625	MIR128-2	3	1	0	1	0										1
	ARPP-21	3	1	0	1	0										1
ENSG00000133818	RRAS2	11	1	0	1	0										1
ENSG00000179029	TMEM107	17	1	0	1	0										1
ENSG00000171735	CAMTA1	1	1	0	1	0										1
ENSG00000076356	PLXNA2	1	1	0	1	0										1
ENSG00000248144	ADH1C	4	1	0	1	0										1
ENSG00000135929	CYP27A1	2	1	0	1	0										1
ENSG00000152086	TUBA3E	2	1	0	1	0										1
ENSG00000134247	PTGFRN	1	1	0	1	0										1
ENSG00000135365	PHF21A	11	1	0	1	0										1
	MTL5	11	1	0	1	0										1
ENSG00000165891	E2F7	12	1	0	1	0										1
ENSG00000069482	GAL	11	1	0	1	0										1
ENSG00000151779	NBAS	2	1	0	0	1											1
ENSG00000186281	GPAT2	2	1	0	0	1											1
ENSG00000155052	CNTNAP5	2	1	0	0	1											1
ENSG00000236980	CIMIP7	3	1	0	0	1											1
ENSG00000198374	HIST1H2AL	6	1	0	0	1											1
ENSG00000105866	SP4	7	1	0	0	1											1
ENSG00000156395	SORCS3	10	1	0	0	1											1
ENSG00000213593	TMX2	11	1	0	0	1											1
ENSG00000254732	RP11-691N7.6	11	1	0	0	1											1
ENSG00000118557	PMFBP1	16	1	0	0	1											1
ENSG00000255408	PCDHA3	5	1	0	0	1												1
ENSG00000172137	CALB2	16	1	0	0	1												1
ENSG00000281649	EBLN3P	9	1	0	0	1												1
ENSG00000188315	C3orf62	3	1	0	0	1												1
ENSG00000198901	PRC1	15	1	0	0	1												1
ENSG00000168795	ZBTB5	9	1	0	0	1												1
ENSG00000267302	RNFT1-DT	17	1	0	0	1												1
ENSG00000272933	TRIM8-DT	10	1	0	0	1												1
ENSG00000229453	SPINK8	3	1	0	0	1												1
ENSG00000122971	ACADS	12	1	0	0	1												1
ENSG00000128573	FOXP2	7	1	0	0	1												1
ENSG00000267057	LINC01905	18	1	0	0	1												1
ENSG00000173915	ATP5MK	10	1	0	0	1												1
ENSG00000066629	EML1	14	1	0	0	1												1
ENSG00000156374	PCGF6	10	1	0	0	1												1
ENSG00000227403	LINC01806	2	1	0	0	1												1
ENSG00000221968	FADS3	11	1	0	0	1												1
ENSG00000107862	GBF1	10	1	0	0	1												1
ENSG00000249228	RP11-769N22.1	4	1	0	0	1												1
ENSG00000224982	TMEM233	12	1	0	0	1												1
ENSG00000169519	METTL15	11	1	0	0	1												1
ENSG00000026950	BTN3A1	6	1	0	0	1												1
ENSG00000276180	H4C9	6	1	0	0	1												1
ENSG00000137054	POLR1E	9	1	0	0	1												1
ENSG00000140830	TXNL4B	16	1	0	0	1												1
ENSG00000010704	HFE	6	1	0	0	1												1
ENSG00000257750	LINC02445	12	1	0	0	1												1
ENSG00000204366	ZBTB12	6	1	0	0	1												1
ENSG00000124568	SLC17A1	6	1	0	0	1												1
ENSG00000225399	RP11-3B7.1	3	1	0	0	1												1
ENSG00000178690	DYNAP	18	1	0	0	1												1
ENSG00000048540	LMO3	12	1	0	0	1												1
ENSG00000260219	CD2BP2-DT	16	1	0	0	1												1
ENSG00000114735	HEMK1	3	1	0	0	1												1
ENSG00000107954	NEURL1	10	1	0	0	1												1
ENSG00000052344	PRSS8	16	1	0	0	1												1
ENSG00000222033	LINC01124	2	1	0	0	1												1
ENSG00000112232	KHDRBS2	6	1	0	0	1												1
ENSG00000188596	CFAP54	12	1	0	0	1												1
ENSG00000273321	RP11-621L6.3	18	1	0	0	1												1
ENSG00000124939	SCGB2A1	11	1	0	0	1												1
ENSG00000175220	ARHGAP1	11	1	0	0	1												1
ENSG00000166689	PLEKHA7	11	1	0	0	1												1
ENSG00000168754	FAM178B	2	1	0	0	1												1
ENSG00000237515	SHISA9	16	1	0	0	1												1
ENSG00000108406	DHX40	17	1	0	0	1												1
ENSG00000152910	CNTNAP4	16	1	0	0	1												1
ENSG00000178538	CA8	8	1	0	0	1												1
ENSG00000196118	CFAP119	16	1	0	0	1												1
ENSG00000136156	ITM2B	13	1	0	0	1												1
ENSG00000185585	OLFML2A	9	1	0	0	1												1
ENSG00000124613	ZNF391	6	1	0	0	1												1
ENSG00000248927	CTD-2334D19.1	5	1	0	0	1												1
ENSG00000114302	PRKAR2A	3	1	0	0	1												1
ENSG00000137338	PGBD1	6	1	0	0	1												1
ENSG00000165637	VDAC2	10	1	0	0	1												1
ENSG00000135272	MDFIC	7	1	0	0	1												1
ENSG00000275263	RP11-1072A3.4	16	1	0	0	1												1
ENSG00000198218	QRICH1	3	1	0	0	1												1
ENSG00000124214	STAU1	20	1	0	0	1												1
ENSG00000178252	WDR6	3	1	0	0	1												1
ENSG00000103510	KAT8	16	1	0	0	1												1
ENSG00000196993	NPIPB9	16	1	0	0	1												1
ENSG00000137185	ZSCAN9	6	1	0	0	1												1
ENSG00000131944	FAAP24	19	1	0	0	1												1
ENSG00000203727	SAMD5	6	1	0	0	1												1
ENSG00000182149	IST1	16	1	0	0	1												1
ENSG00000227467	LINC01537	11	1	0	0	1												1
ENSG00000235106	BRD3OS	9	1	0	0	1												1
ENSG00000272462	LINC02980	6	1	0	0	1												1
ENSG00000108384	RAD51C	17	1	0	0	1												1
ENSG00000138111	MFSD13A	10	1	0	0	1													1
ENSG00000048405	ZNF800	7	1	0	0	1													1
ENSG00000128534	LSM8	7	1	0	0	1													1
ENSG00000123836	PFKFB2	1	1	0	0	1													1
ENSG00000000971	CFH	1	1	0	0	1													1
ENSG00000244239	ICA1-AS1	7	1	0	0	1													1
ENSG00000157353	FCSK	16	1	0	0	1													1
ENSG00000250903	GMDS-DT	6	1	0	0	1													1
ENSG00000078114	NEBL	10	1	0	0	1													1
ENSG00000181274	FRAT2	10	1	0	0	1													1
ENSG00000156052	GNAQ	9	1	0	0	1													1
ENSG00000074319	TSG101	11	1	0	0	1													1
ENSG00000196502	SULT1A1	16	1	0	0	1													1
ENSG00000204301	NOTCH4	6	1	0	0	1													1
ENSG00000115042	FAHD2A	2	1	0	0	1													1
ENSG00000149485	FADS1	11	1	0	0	1													1
ENSG00000079387	SENP1	12	1	0	0	1													1
ENSG00000085365	SCAMP1	5	1	0	0	1													1
ENSG00000114544	SLC41A3	3	1	0	0	1													1
ENSG00000170837	GPR27	3	1	0	0	1													1
ENSG00000139767	SRRM4	12	1	0	0	1													1
ENSG00000048392	RRM2B	8	1	0	0	1													1
ENSG00000160255	ITGB2	21	1	0	0	1													1
ENSG00000275131	PDE4DIPP2	1	1	0	0	1													1
ENSG00000167553	TUBA1C	12	1	0	0	1													1
ENSG00000110917	MLEC	12	1	0	0	1													1
ENSG00000218109	KIRREL3-AS3	11	1	0	0	1													1
ENSG00000176390	CRLF3	17	1	0	0	1													1
ENSG00000144619	CNTN4	3	1	0	0	1													1
ENSG00000104043	ATP8B4	15	1	0	0	1													1
ENSG00000260469	INSYN1-AS1	15	1	0	0	1													1
ENSG00000177640	CASC2	10	1	0	0	1													1
ENSG00000204536	CCHCR1	6	1	0	0	1													1
ENSG00000170445	HARS1	5	1	0	0	1													1
ENSG00000226054	MEMO1P1	21	1	0	0	1													1
ENSG00000115541	HSPE1	2	1	0	0	1													1
ENSG00000257838	OTOAP1	16	1	0	0	1													1
ENSG00000130558	OLFM1	9	1	0	0	1													1
ENSG00000222014	RAB6C	2	1	0	0	1													1
ENSG00000154027	AK5	1	1	0	0	1														1
ENSG00000145050	MANF	3	1	0	0	1														1
ENSG00000120306	CYSTM1	5	1	0	0	1														1
ENSG00000055147	FAM114A2	5	1	0	0	1														1
ENSG00000187676	B3GLCT	13	1	0	0	1														1
ENSG00000134369	NAV1	1	1	0	0	1														1
	MIR663	20	1	0	0	1															1
ENSG00000112530	PACRG	6	1	0	0	1															1
ENSG00000167081	PBX3	9	1	0	0	1															1
ENSG00000162849	KIF26B	1	1	0	0	1															1
ENSG00000127152	BCL11B	14	1	0	0	1															1
ENSG00000079102	RUNX1T1	8	1	0	0	1															1
	LRRC37B2	17	1	0	0	1															1
ENSG00000149596	JPH2	20	1	0	0	1															1
	C1orf173	1	1	0	0	1															1
ENSG00000139428	MMAB	12	1	0	0	1															1
	C22orf26	22	1	0	0	1															1
	LOC150381	22	1	0	0	1															1
ENSG00000087269	NOP14	4	1	0	0	1															1
ENSG00000139350	NEDD1	12	1	0	0	1															1
ENSG00000166359	WDR88	19	1	0	0	1															1
ENSG00000164904	ALDH7A1	5	1	0	0	1															1
ENSG00000176769	TCERG1L	10	1	0	0	1															1
ENSG00000156858	PRR14	16	1	0	0	1															1
ENSG00000110693	SOX6	11	1	0	0	1															1
ENSG00000117298	ECE1	1	1	0	0	1															1
ENSG00000008196	TFAP2B	6	1	0	0	1															1
ENSG00000151240	DIP2C	10	1	0	0	1															1
ENSG00000144488	ESPNL	2	1	0	0	1															1
	BAI1	8	1	0	0	1															1
ENSG00000204520	MICA	6	1	0	0	1															1
ENSG00000213390	ARHGAP19	10	1	0	0	1															1
ENSG00000168477	TNXB	6	1	0	0	1															1
ENSG00000090097	PCBP4	3	1	0	0	1															1
	LOC149134	1	1	0	0	1															1
ENSG00000164236	ANKRD33B	5	1	0	0	1															1
ENSG00000013364	MVP	16	1	0	0	1															1
	CCDC162	6	1	0	0	1															1
ENSG00000129347	KRI1	19	1	0	0	1															1
	RNF219	13	1	0	0	1															1
ENSG00000166965	RCCD1	15	1	0	0	1															1
ENSG00000110871	COQ5	12	1	0	0	1															1
ENSG00000213719	CLIC1	6	1	0	0	1															1
ENSG00000213722	DDAH2	6	1	0	0	1															1
ENSG00000219607	PPP1R3G	6	1	0	0	1															1
ENSG00000154447	SH3RF1	4	1	0	0	1															1
	ACCN4	2	1	0	0	1															1
	DLX6AS	7	1	0	0	1															1
ENSG00000169019	COMMD8	4	1	0	0	1															1
ENSG00000204257	HLA-DMA	6	1	0	0	1															1
ENSG00000131781	FMO5	1	1	0	0	1															1
ENSG00000114268	PFKFB4	3	1	0	0	1															1
ENSG00000164134	NAA15	4	1	0	0	1															1
ENSG00000204610	TRIM15	6	1	0	0	1															1
ENSG00000137312	FLOT1	6	1	0	0	1															1
ENSG00000013561	RNF14	5	1	0	0	1															1
ENSG00000171552	BCL2L1	20	1	0	0	1															1
ENSG00000171408	PDE7B	6	1	0	0	1															1
ENSG00000140995	DEF8	16	1	0	0	1															1
ENSG00000123179	EBPL	13	1	0	0	1															1
ENSG00000128604	IRF5	7	1	0	0	1															1
ENSG00000131398	KCNC3	19	1	0	0	1															1
	C5orf32	5	1	0	0	1															1
ENSG00000236104	ZBTB22	6	1	0	0	1															1
ENSG00000231925	TAPBP	6	1	0	0	1															1
ENSG00000184164	CRELD2	22	1	0	0	1															1
	C14orf153	14	1	0	0	1															1
ENSG00000134824	FADS2	11	1	0	0	1															1
ENSG00000181031	RPH3AL	17	1	0	0	1															1
ENSG00000159314	ARHGAP27	17	1	0	0	1															1
ENSG00000131408	NR1H2	19	1	0	0	1															1
ENSG00000196581	AJAP1	1	1	0	0	1															1
ENSG00000151883	PARP8	5	1	0	0	1															1
ENSG00000165752	STK32C	10	1	0	0	1															1
ENSG00000170549	IRX1	5	1	0	0	1															1
	CABC1	1	1	0	0	1															1
ENSG00000109572	CLCN3	4	1	0	0	1															1
ENSG00000270765	GAS2L2	17	1	0	0	1															1
	C4orf49	4	1	0	0	1															1
ENSG00000121297	TSHZ3	19	1	0	0	1															1
ENSG00000134202	GSTM3	1	1	0	0	1															1
	KIAA1949	6	1	0	0	1															1
ENSG00000178217	SH2D4B	10	1	0	0	1															1
ENSG00000205302	SNX2	5	1	0	0	1															1
	C14orf33	14	1	0	0	1															1
ENSG00000157152	SYN2	3	1	0	0	1															1
ENSG00000113070	HBEGF	5	1	0	0	1															1
ENSG00000184348	HIST1H2AK	6	1	0	0	1															1
ENSG00000165588	OTX2	14	1	0	0	1															1
ENSG00000164051	CCDC51	3	1	0	0	1															1
	CCDC72	3	1	0	0	1															1
ENSG00000137411	VARS2	6	1	0	0	1															1
ENSG00000179915	NRXN1	2	1	0	0	1															1
	ODZ2	5	1	0	0	1															1
ENSG00000213780	GTF2H4	6	1	0	0	1															1
ENSG00000162374	ELAVL4	1	1	0	0	1															1
ENSG00000204540	PSORS1C1	6	1	0	0	1															1
	KIAA1683	19	1	0	0	1															1
	LOC100131289	6	1	0	0	1															1
ENSG00000127863	TNFRSF19	13	1	0	0	1															1
ENSG00000258839	MC1R	16	1	0	0	1															1
ENSG00000163596	ICA1L	2	1	0	0	1															1
ENSG00000137501	SYTL2	11	1	0	0	1															1
ENSG00000139734	DIAPH3	13	1	0	0	1															1
ENSG00000169220	RGS14	5	1	0	0	1															1
	C15orf59	15	1	0	0	1															1
ENSG00000112365	ZBTB24	6	1	0	0	1															1
	DIMT1L	5	1	0	0	1															1
ENSG00000236977	ANKRD44-IT1	2	1	0	0	1															1
ENSG00000201330	SNORD32B	6	1	0	0	1															1
ENSG00000118407	FILIP1	6	1	0	0	1															1
ENSG00000099364	FBXL19	16	1	0	0	1															1
	NCRNA00095	16	1	0	0	1															1
ENSG00000157837	SPPL3	12	1	0	0	1															1
ENSG00000103275	UBE2I	16	1	0	0	1															1
ENSG00000115884	SDC1	2	1	0	0	1															1
ENSG00000167994	RAB3IL1	11	1	0	0	1															1
ENSG00000135454	B4GALNT1	12	1	0	0	1															1
	SLC26A10	12	1	0	0	1															1
	LOC283392	12	1	0	0	1															1
ENSG00000072657	TRHDE	12	1	0	0	1															1
	LOC101927229	18	1	0	0	1															1
ENSG00000182611	HIST1H2AJ	6	1	0	0	1															1
ENSG00000131941	RHPN2	19	1	0	0	1															1
ENSG00000221883	ARIH2OS	3	1	0	0	1															1
ENSG00000143776	CDC42BPA	1	1	0	0	1															1
ENSG00000140455	USP3	15	1	0	0	1															1
ENSG00000168268	NT5DC2	3	1	0	0	1															1
ENSG00000156642	NPTN	15	1	0	0	1															1
	CIRH1A	16	1	0	0	1															1
	MAP1D	2	1	0	0	1															1
ENSG00000196374	HIST1H2BM	6	1	0	0	1															1
ENSG00000112539	C6orf118	6	1	0	0	1															1
	OTX2OS1	14	1	0	0	1															1
ENSG00000105372	RPS19	19	1	0	0	1															1
ENSG00000118263	KLF7	2	1	0	0	1															1
ENSG00000204439	C6orf47	6	1	0	0	1															1
ENSG00000186487	MYT1L	2	1	0	0	1															1
ENSG00000096433	ITPR3	6	1	0	0	1															1
ENSG00000005486	RHBDD2	7	1	0	0	1															1
ENSG00000141664	ZCCHC2	18	1	0	0	1															1
ENSG00000106605	BLVRA	7	1	0	0	1															1
ENSG00000185250	PPIL6	6	1	0	0	1															1
ENSG00000187122	SLIT1	10	1	0	0	1															1
ENSG00000269891	ARHGAP19-SLIT1	10	1	0	0	1															1
ENSG00000165879	FRAT1	10	1	0	0	1															1
ENSG00000177706	FAM20C	7	1	0	0	1															1
ENSG00000174501	ANKRD36C	2	1	0	0	1															1
ENSG00000068024	HDAC4	2	1	0	0	1															1
ENSG00000115652	UXS1	2	1	0	0	1															1
ENSG00000236383	LINC00854	17	1	0	0	1															1
ENSG00000162944	RFTN2	2	1	0	0	1															1
ENSG00000125388	GRK4	4	1	0	0	1															1
ENSG00000204435	CSNK2B	6	1	0	0	1															1
	BAT4	6	1	0	0	1															1
ENSG00000125746	EML2	19	1	0	0	1															1
	LOC440957	3	1	0	0	1															1
ENSG00000186665	C17orf58	17	1	0	0	1															1
ENSG00000108344	PSMD3	17	1	0	0	1															1
ENSG00000178226	PRSS36	16	1	0	0	1															1
	BAT2	6	1	0	0	1															1
ENSG00000174151	CYB561D1	1	1	0	0	1															1
	LOC147727	19	1	0	0	1															1
ENSG00000106178	CCL24	7	1	0	0	1															1
	ZNRD1	6	1	0	0	1															1
ENSG00000106268	NUDT1	7	1	0	0	1															1
ENSG00000175768	TOMM5	9	1	0	0	1															1
ENSG00000223224	SNORD71	16	1	0	0	1															1
ENSG00000122735	DNAI1	9	1	0	0	1															1
	C9orf25	9	1	0	0	1															1
ENSG00000152430	BOLL	2	1	0	0	1															1
ENSG00000155085	AK9	6	1	0	0	1															1
ENSG00000145040	UCN2	3	1	0	0	1															1
	SC4MOL	4	1	0	0	1															1
ENSG00000196482	ESRRG	1	1	0	0	1															1
ENSG00000110237	ARHGEF17	11	1	0	0	1															1
ENSG00000175548	ALG10B	12	1	0	0	1															1
ENSG00000088836	SLC4A11	20	1	0	0	1															1
	C20orf194	20	1	0	0	1															1
ENSG00000186094	AGBL4	1	1	0	0	1															1
ENSG00000156671	SAMD8	10	1	0	0	1															1
ENSG00000107249	GLIS3	9	1	0	0	1															1
ENSG00000015153	YAF2	12	1	0	0	1															1
ENSG00000143641	GALNT2	1	1	0	0	1															1
ENSG00000108423	TUBD1	17	1	0	0	1															1
ENSG00000182175	RGMA	15	1	0	0	1															1
	C4orf10	4	1	0	0	1															1
ENSG00000109736	MFSD10	4	1	0	0	1															1
ENSG00000182481	KPNA2	17	1	0	0	1															1
ENSG00000136935	GOLGA1	9	1	0	0	1															1
ENSG00000143801	PSEN2	1	1	0	0	1															1
ENSG00000204977	TRIM13	13	1	0	0	1															1
ENSG00000136950	ARPC5L	9	1	0	0	1															1
	BDNFOS	11	1	0	0	1															1
ENSG00000123416	TUBA1B	12	1	0	0	1															1
ENSG00000044574	HSPA5	9	1	0	0	1															1
ENSG00000089094	KDM2B	12	1	0	0	1															1
ENSG00000156453	PCDH1	5	1	0	0	1															1
ENSG00000115392	FANCL	2	1	0	0	1															1
	C10orf41	10	1	0	0	1															1
ENSG00000164128	NPY1R	4	1	0	0	1															1
ENSG00000189077	TMEM120A	7	1	0	0	1															1
	PHB	17	1	0	0	1															1
ENSG00000139890	REM2	14	1	0	0	1															1
ENSG00000076108	BAZ2A	12	1	0	0	1															1
ENSG00000076067	RBMS2	12	1	0	0	1															1
ENSG00000145685	LHFPL2	5	1	0	0	1															1
ENSG00000179195	ZNF664	12	1	0	0	1															1
ENSG00000149532	CPSF7	11	1	0	0	1															1
ENSG00000260886	TAT-AS1	16	1	0	0	1															1
ENSG00000165379	LRFN5	14	1	0	0	1															1
ENSG00000167914	GSDMA	17	1	0	0	1															1
ENSG00000176124	DLEU1	13	1	0	0	1															1
ENSG00000022840	RNF10	12	1	0	0	1															1
ENSG00000149131	SERPING1	11	1	0	0	1															1
	JUB	14	1	0	0	1															1
	LOC101927814	16	1	0	0	1															1
ENSG00000197006	METTL9	16	1	0	0	1															1
ENSG00000179774	ATOH7	10	1	0	0	1															1
ENSG00000156587	UBE2L6	11	1	0	0	1															1
ENSG00000207601	MIR611	11	1	0	0	1															1
	C11orf10	11	1	0	0	1															1
ENSG00000168496	FEN1	11	1	0	0	1															1
	C2orf64	2	1	0	0	1															1
ENSG00000115446	UNC50	2	1	0	0	1															1
ENSG00000179965	ZNF771	16	1	0	0	1															1
ENSG00000115896	PLCL1	2	1	0	0	1															1
ENSG00000229292	RFPL4AL1	19	1	0	0	1															1
ENSG00000168779	SHOX2	3	1	0	0	1															1
	HIST1H2AC	6	1	0	0	1															1
	C13orf31	13	1	0	0	1															1
ENSG00000171316	CHD7	8	1	0	0	1															1
ENSG00000100425	BRD1	22	1	0	0	1															1
ENSG00000102967	DHODH	16	1	0	0	1															1
	C13orf1	13	1	0	0	1															1
	FAIM3	1	1	0	0	1															1
ENSG00000025423	HSD17B6	12	1	0	0	1															1
ENSG00000224470	ATXN1L	16	1	0	0	1															1
ENSG00000151379	MSGN1	2	1	0	0	1															1
ENSG00000136918	WDR38	9	1	0	0	1															1
ENSG00000116852	KIF21B	1	1	0	0	1															1
	RDBP	6	1	0	0	1															1
ENSG00000080031	PTPRH	19	1	0	0	1															1
ENSG00000066027	PPP2R5A	1	1	0	0	1															1
ENSG00000138119	MYOF	10	1	0	0	1															1
	NPIPL3	16	1	0	0	1															1
ENSG00000171132	PRKCE	2	1	0	0	1															1
ENSG00000006432	MAP3K9	14	1	0	0	1															1
ENSG00000110427	KIAA1549L	11	1	0	0	1															1
ENSG00000185920	PTCH1	9	1	0	0	1															1
	SKIV2L	6	1	0	0	1															1
ENSG00000179085	DPM3	1	1	0	0	1															1
ENSG00000080854	IGSF9B	11	1	0	0	1															1
	ZNF664-FAM101A	12	1	0	0	1															1
ENSG00000099822	HCN2	19	1	0	0	1															1
ENSG00000087274	ADD1	4	1	0	0	1															1
ENSG00000048828	FAM120A	9	1	0	0	1															1
ENSG00000169181	GSG1L	16	1	0	0	1															1
ENSG00000149084	HSD17B12	11	1	0	0	1															1
	C11orf9	11	1	0	0	1															1
ENSG00000135090	TAOK3	12	1	0	0	1															1
	C7orf30	7	1	0	0	1															1
	RBM16	6	1	0	0	1															1
ENSG00000204700	OR2J2	6	1	0	0	1															1
ENSG00000143569	UBAP2L	1	1	0	0	1															1
	SEPT2	2	1	0	0	1															1
ENSG00000131183	SLC34A1	5	1	0	0	1															1
ENSG00000130294	KIF1A	2	1	0	0	1															1
	C20orf24	20	1	0	0	1															1
ENSG00000163235	TGFA	2	1	0	0	1															1
ENSG00000146038	DCDC2	6	1	0	0	1															1
ENSG00000184056	VPS33B	15	1	0	0	1															1
ENSG00000146453	PNLDC1	6	1	0	0	1															1
ENSG00000114631	PODXL2	3	1	0	0	1															1
ENSG00000204580	DDR1	6	1	0	0	1															1
ENSG00000264594	MIR4640	6	1	0	0	1															1
ENSG00000213079	SCAF8	6	1	0	0	1															1
ENSG00000221866	PLXNA4	7	1	0	0	1															1
ENSG00000103549	RNF40	16	1	0	0	1															1
	KIAA0141	5	1	0	0	1															1
ENSG00000106554	CHCHD3	7	1	0	0	1															1
	GEFT	12	1	0	0	1															1
ENSG00000144057	ST6GAL2	2	1	0	0	1															1
ENSG00000141564	RPTOR	17	1	0	0	1															1
ENSG00000168807	SNTB2	16	1	0	0	1															1
ENSG00000162894	FCMR	1	1	0	0	1															1
ENSG00000174891	RSRC1	3	1	0	0	1															1
ENSG00000160867	FGFR4	5	1	0	0	1															1
ENSG00000073111	MCM2	3	1	0	0	1															1
ENSG00000170777	TPD52L3	9	1	0	0	1															1
ENSG00000006459	KDM7A	7	1	0	0	1															1
ENSG00000132821	VSTM2L	20	1	0	0	1															1
ENSG00000215262	KCNU1	8	1	0	0	1															1
ENSG00000113555	PCDH12	5	1	0	0	1															1
ENSG00000140044	JDP2	14	1	0	0	1															1
ENSG00000156564	LRFN2	6	1	0	0	1															1
	TMCO7	16	1	0	0	1															1
ENSG00000174576	NPAS4	11	1	0	0	1															1
ENSG00000112812	PRSS16	6	1	0	0	1															1
ENSG00000059145	UNKL	16	1	0	0	1															1
ENSG00000146205	ANO7	2	1	0	0	1															1
ENSG00000171631	P2RY6	11	1	0	0	1															1
ENSG00000204704	OR2W1	6	1	0	0	1															1
ENSG00000146250	PRSS35	6	1	0	0	1															1
ENSG00000154040	CABYR	18	1	0	0	1															1
	DPCR1	6	1	0	0	1															1
	C22orf45	22	1	0	0	1															1
ENSG00000112343	TRIM38	6	1	0	0	1															1
ENSG00000080845	DLGAP4	20	1	0	0	1															1
ENSG00000198879	SFMBT2	10	1	0	0	1															1
ENSG00000111186	WNT5B	12	1	0	0	1															1
ENSG00000110906	KCTD10	12	1	0	0	1															1
	ZAK	2	1	0	0	1															1
ENSG00000204410	MSH5	6	1	0	0	1															1
ENSG00000100426	ZBED4	22	1	0	0	1															1
ENSG00000204592	HLA-E	6	1	0	0	1															1
ENSG00000188322	SBK1	16	1	0	0	1															1
ENSG00000110841	PPFIBP1	12	1	0	0	1															1
	ARNTL2	12	1	0	0	1															1
ENSG00000146535	GNA12	7	1	0	0	1															1
ENSG00000145864	GABRB2	5	1	0	0	1															1
	HIST1H1C	6	1	0	0	1															1
	TMEM206	1	1	0	0	1															1
ENSG00000197548	ATG7	3	1	0	0	1															1
	LOC399959	11	1	0	0	1															1
ENSG00000207994	MIR100	11	1	0	0	1															1
ENSG00000171992	SYNPO	5	1	0	0	1															1
ENSG00000310469	HLA-H	6	1	0	0	1															1
ENSG00000185090	MANEAL	1	1	0	0	1															1
ENSG00000204516	MICB	6	1	0	0	1															1
ENSG00000181754	AMIGO1	1	1	0	0	1															1
ENSG00000224557	HLA-DPB2	6	1	0	0	1															1
ENSG00000099308	MAST3	19	1	0	0	1															1
ENSG00000071051	NCK2	2	1	0	0	1															1
ENSG00000115073	ACTR1B	2	1	0	0	1															1
ENSG00000054277	OPN3	1	1	0	0	1															1
ENSG00000162892	IL24	1	1	0	0	1															1
	C9orf24	9	1	0	0	1															1
ENSG00000133985	TTC9	14	1	0	0	1															1
ENSG00000204538	PSORS1C2	6	1	0	0	1															1
ENSG00000213316	LTC4S	5	1	0	0	1															1
ENSG00000213339	QTRT1	19	1	0	0	1															1
ENSG00000196639	HRH1	3	1	0	0	1															1
ENSG00000173320	STOX2	4	1	0	0	1															1
ENSG00000199004	MIR21	17	1	0	0	1															1
ENSG00000167394	ZNF668	16	1	0	0	1															1
ENSG00000139364	TMEM132B	12	1	0	0	1															1
	C1orf107	1	1	0	0	1															1
	C11orf41	11	1	0	0	1															1
	LOC729080	5	1	0	0	1															1
ENSG00000162511	LAPTM5	1	1	0	0	1															1
ENSG00000204613	TRIM10	6	1	0	0	1															1
ENSG00000165621	OXGR1	13	1	0	0	1															1
ENSG00000136938	ANP32B	9	1	0	0	1															1
ENSG00000112541	PDE10A	6	1	0	0	1															1
ENSG00000163453	IGFBP7	4	1	0	0	1															1
ENSG00000112699	GMDS	6	1	0	0	1															1
	HCG4P6	6	1	0	0	1															1
	C9orf156	9	1	0	0	1															1
ENSG00000225383	SFTA1P	10	1	0	0	1															1
	LOC401463	8	1	0	0	1															1

### Sheet: S13A
Table S13A. Gene sets associated with suicide phenotypes based on Gene Ontology (GO) fold-enrichment estimates from GSA-MiXeR. Bonferroni significant fold enrichment and nominally significant differences are shown in bold. SI: suicide ideation, SA: suicide attempt, SP: suicidality spectrum.
GO ID	GO term	SI enrichment	SI SE	SI P	SA enrichment	SA SE	SA P	SP enrichment	SP SE	SP P	SI vs. SA Z	SI vs. SA P	SI vs. SA FDRq	SI vs. SP Z	SI vs. SP P	SI vs. SP FDR q	SA vs. SP Z	SA vs. SP P	SA vs. SP FDR q
GO:0031328	GOBP_POSITIVE_REGULATION_OF_CELLULAR_BIOSYNTHETIC_PROCESS	1.05379	0.0534655	1.77754e-86	1.1391	0.0537203	8.717e-100	1.13034	0.0568019	4.09749e-88	-1.12555	0.260354	0.999184	-0.981266	0.326462	0.998361	0.112084	0.910757	0.998472
GO:0009888	GOBP_TISSUE_DEVELOPMENT	0.870061	0.0449519	1.83639e-83	0.844248	0.0440493	7.11929e-82	0.840372	0.0399234	2.30487e-98	0.410143	0.681701	0.999184	0.493815	0.621437	0.998361	0.0651945	0.948019	0.998472
GO:0005794	GOCC_GOLGI_APPARATUS	1.00376	0.0539892	3.73964e-77	1.12217	0.0560943	4.97308e-89	1.13155	0.0564684	2.53827e-89	-1.52092	0.128281	0.999184	-1.63568	0.101906	0.998361	-0.117806	0.906221	0.998472
GO:0045935	GOBP_POSITIVE_REGULATION_OF_NUCLEOBASE_CONTAINING_COMPOUND_METABOLIC_PROCESS	1.03757	0.0584337	1.53932e-70	1.11771	0.0517637	2.11272e-103	1.09567	0.0495192	1.76627e-108	-1.02657	0.304623	0.999184	-0.758618	0.448081	0.998361	0.307564	0.758414	0.998472
GO:0016310	GOBP_PHOSPHORYLATION	0.971287	0.0549176	5.3529e-70	0.92354	0.0560263	4.77841e-61	1.00609	0.0498176	1.07472e-90	0.608598	0.542791	0.999184	-0.469319	0.638842	0.998361	-1.10102	0.27089	0.998472
GO:0005783	GOCC_ENDOPLASMIC_RETICULUM	0.981226	0.0559066	5.82691e-69	0.978853	0.0569705	3.63691e-66	0.964725	0.0550142	7.61984e-69	0.0297237	0.976287	0.999184	0.210381	0.83337	0.998361	0.1784	0.858409	0.998472
GO:0051254	GOBP_POSITIVE_REGULATION_OF_RNA_METABOLIC_PROCESS	1.05109	0.0601731	2.51839e-68	1.12294	0.0540377	6.47664e-96	1.11759	0.0538581	1.21081e-95	-0.88833	0.374363	0.999184	-0.823393	0.410284	0.998361	0.0701297	0.94409	0.998472
GO:0016477	GOBP_CELL_MIGRATION	0.936945	0.053841	7.95631e-68	0.916577	0.0490603	6.84982e-78	0.911724	0.0450766	5.76704e-91	0.279622	0.779767	0.999184	0.359164	0.719472	0.998361	0.0728318	0.94194	0.998472
GO:0140110	GOMF_TRANSCRIPTION_REGULATOR_ACTIVITY	1.13624	0.0665279	2.12003e-65	1.08286	0.0557459	4.74575e-84	1.1239	0.058617	6.15175e-82	0.615002	0.538554	0.999184	0.139213	0.889282	0.998361	-0.507293	0.611949	0.998472
GO:0051247	GOBP_POSITIVE_REGULATION_OF_PROTEIN_METABOLIC_PROCESS	1.00246	0.0597552	3.65119e-63	1.03525	0.0773064	6.77954e-41	1.05758	0.0702613	3.34559e-51	-0.335592	0.737179	0.999184	-0.597613	0.550098	0.998361	-0.213764	0.830731	0.998472
GO:0043565	GOMF_SEQUENCE_SPECIFIC_DNA_BINDING	1.1389	0.0680115	6.09055e-63	1.1795	0.0671782	5.18019e-69	1.19091	0.067658	2.38165e-69	-0.424785	0.670993	0.999184	-0.542176	0.587697	0.998361	-0.119621	0.904783	0.998472
GO:0044093	GOBP_POSITIVE_REGULATION_OF_MOLECULAR_FUNCTION	0.993019	0.0594602	1.2982e-62	1.00368	0.0641252	3.22566e-55	1.04401	0.0708563	3.887e-49	-0.121912	0.902969	0.999184	-0.551277	0.581444	0.998361	-0.422033	0.673001	0.998472
GO:0045944	GOBP_POSITIVE_REGULATION_OF_TRANSCRIPTION_BY_RNA_POLYMERASE_II	1.0282	0.0617739	3.31157e-62	1.11453	0.0605785	1.36099e-75	1.10473	0.0627976	2.83679e-69	-0.997766	0.318393	0.999184	-0.868823	0.384944	0.998361	0.112246	0.910628	0.998472
GO:0098590	GOCC_PLASMA_MEMBRANE_REGION	0.916179	0.0550529	3.47011e-62	0.912392	0.0777556	8.52166e-32	0.906178	0.0640574	1.967e-45	0.0397464	0.968295	0.999184	0.118406	0.905746	0.998361	0.0616845	0.950814	0.998472
GO:1902531	GOBP_REGULATION_OF_INTRACELLULAR_SIGNAL_TRANSDUCTION	0.931319	0.0561846	1.03828e-61	0.908687	0.0603744	3.40777e-51	0.918685	0.0492992	1.67551e-77	0.27442	0.783762	0.999184	0.169025	0.865777	0.998361	-0.12827	0.897936	0.998472
GO:0022610	GOBP_BIOLOGICAL_ADHESION	0.781903	0.0472525	1.67415e-61	0.83832	0.0383994	1.16285e-105	0.824505	0.0366829	7.03925e-112	-0.926579	0.354145	0.999184	-0.712169	0.47636	0.998361	0.26015	0.794748	0.998472
GO:0070727	GOBP_CELLULAR_MACROMOLECULE_LOCALIZATION	0.914938	0.0568565	2.90049e-58	0.938005	0.0574782	7.19236e-60	0.932757	0.0662123	4.54187e-45	-0.285319	0.775399	0.999184	-0.204168	0.838222	0.998361	0.0598647	0.952263	0.998472
GO:0051174	GOBP_REGULATION_OF_PHOSPHORUS_METABOLIC_PROCESS	0.968932	0.0608818	4.99062e-57	0.945423	0.0620692	2.17669e-52	0.948826	0.0601673	5.02116e-56	0.270391	0.78686	0.999184	0.23489	0.814294	0.998361	-0.0393667	0.968598	0.998472
GO:0031984	GOCC_ORGANELLE_SUBCOMPARTMENT	1.06448	0.0672354	1.867e-56	1.10309	0.0672567	1.87665e-60	1.13938	0.0707165	2.1019e-58	-0.405941	0.684786	0.999184	-0.7676	0.442725	0.998361	-0.37191	0.70996	0.998472
GO:0031399	GOBP_REGULATION_OF_PROTEIN_MODIFICATION_PROCESS	1.081	0.0689009	1.79133e-55	0.972882	0.0667561	4.13077e-48	1.04571	0.0630881	1.05115e-61	1.12704	0.259728	0.999184	0.377857	0.705537	0.998361	-0.79285	0.427865	0.998472
GO:0006811	GOBP_ION_TRANSPORT	0.978637	0.062904	1.41229e-54	1.23312	0.293292	2.61773e-05	0.972266	0.154786	3.35598e-10	-0.848378	0.396228	0.999184	0.0381346	0.96958	0.998361	0.786576	0.43153	0.998472
GO:0033554	GOBP_CELLULAR_RESPONSE_TO_STRESS	1.04038	0.0678769	5.01581e-53	1.05496	0.0565152	9.19919e-78	1.03241	0.0569383	1.78199e-73	-0.165158	0.86882	0.999184	0.0899792	0.928304	0.998361	0.281203	0.778555	0.998472
GO:0055085	GOBP_TRANSMEMBRANE_TRANSPORT	0.979873	0.0647511	9.82518e-52	1.21295	0.306996	7.78109e-05	0.99694	0.162654	8.83105e-10	-0.742885	0.457551	0.999184	-0.0974896	0.922338	0.998361	0.621758	0.534101	0.998472
GO:0042802	GOMF_IDENTICAL_PROTEIN_BINDING	0.990202	0.0655961	1.73546e-51	1.15703	0.0860765	3.43649e-41	1.04982	0.0798065	1.6032e-39	-1.54152	0.123189	0.999184	-0.577065	0.563895	0.998361	0.913379	0.361043	0.998472
GO:0003700	GOMF_DNA_BINDING_TRANSCRIPTION_FACTOR_ACTIVITY	1.16648	0.0774265	2.727e-51	1.19023	0.0734448	4.59141e-59	1.21266	0.0762292	5.56508e-57	-0.222577	0.823865	0.999184	-0.4251	0.670764	0.998361	-0.21195	0.832146	0.998472
GO:0012506	GOCC_VESICLE_MEMBRANE	1.11816	0.0743121	3.62233e-51	0.980309	0.0757095	2.40197e-38	1.00647	0.0661186	2.51803e-52	1.29943	0.193795	0.999184	1.12285	0.261501	0.998361	-0.26029	0.79464	0.998472
GO:0009887	GOBP_ANIMAL_ORGAN_MORPHOGENESIS	0.822491	0.0552145	3.48411e-50	0.76075	0.0450042	4.20565e-64	0.784048	0.0444304	1.07934e-69	0.866754	0.386077	0.999184	0.542431	0.587522	0.998361	-0.368402	0.712574	0.998472
GO:0043085	GOBP_POSITIVE_REGULATION_OF_CATALYTIC_ACTIVITY	0.992867	0.066694	4.00907e-50	1.04236	0.0742674	9.4903e-45	1.06088	0.0737223	5.95881e-47	-0.495816	0.620024	0.999184	-0.68416	0.493874	0.998361	-0.17701	0.859501	0.998472
GO:0071705	GOBP_NITROGEN_COMPOUND_TRANSPORT	1.11394	0.0755978	3.8381e-49	1.07727	0.0574271	1.63486e-78	1.1836	0.0859268	3.63008e-43	0.386192	0.699354	0.999184	-0.608645	0.54276	0.998361	-1.02875	0.303595	0.998472
GO:0012501	GOBP_PROGRAMMED_CELL_DEATH	1.00949	0.0686001	5.11751e-49	1.0601	0.0572298	1.33116e-76	1.02827	0.0614946	9.17932e-63	-0.56652	0.57104	0.999184	-0.203778	0.838527	0.998361	0.379001	0.704687	0.998472
GO:0060429	GOBP_EPITHELIUM_DEVELOPMENT	0.888871	0.0604709	6.52712e-49	0.839918	0.0603546	5.03779e-44	0.855043	0.053719	4.83423e-57	0.57297	0.566665	0.999184	0.418217	0.675789	0.998361	-0.187193	0.851509	0.998472
GO:0007417	GOBP_CENTRAL_NERVOUS_SYSTEM_DEVELOPMENT	0.99611	0.0684884	6.35492e-48	1.02247	0.0598973	2.46265e-65	1.04561	0.055391	1.76818e-79	-0.28976	0.772	0.999184	-0.561934	0.574161	0.998361	-0.283557	0.77675	0.998472
GO:0046983	GOMF_PROTEIN_DIMERIZATION_ACTIVITY	1.05844	0.0728961	9.07334e-48	1.07541	0.0888497	1.00911e-33	1.06591	0.0717957	7.33698e-50	-0.147704	0.882576	0.999184	-0.073025	0.941786	0.998361	0.0831953	0.933696	0.998472
GO:0031226	GOCC_INTRINSIC_COMPONENT_OF_PLASMA_MEMBRANE	1.01271	0.070049	2.25762e-47	0.939456	0.0510297	1.09241e-75	0.943969	0.0569519	1.05907e-61	0.845279	0.397955	0.999184	0.761455	0.446386	0.998361	-0.0590143	0.952941	0.998472
GO:0006952	GOBP_DEFENSE_RESPONSE	1.29682	0.0897356	2.4493e-47	1.24363	0.104283	8.71505e-33	1.17441	0.0807418	6.25638e-48	0.386637	0.699025	0.999184	1.01406	0.310553	0.998361	0.524831	0.599701	0.998472
GO:0046903	GOBP_SECRETION	1.05203	0.0728931	3.2305e-47	1.17668	0.0906946	1.71588e-38	1.15444	0.0820282	5.51091e-45	-1.07127	0.284048	0.999184	-0.933225	0.350704	0.998361	0.181876	0.85568	0.998472
GO:0010941	GOBP_REGULATION_OF_CELL_DEATH	1.11394	0.0773113	4.57503e-47	1.05596	0.0679099	1.60648e-54	1.07867	0.0746548	2.55057e-47	0.563493	0.573099	0.999184	0.328152	0.742797	0.998361	-0.225097	0.821904	0.998472
GO:0042592	GOBP_HOMEOSTATIC_PROCESS	1.00396	0.0702655	2.59627e-46	1.03273	0.0892659	5.90548e-31	1.04898	0.200931	1.78329e-07	-0.253266	0.800063	0.999184	-0.211504	0.832494	0.998361	-0.0739054	0.941086	0.998472
GO:0042127	GOBP_REGULATION_OF_CELL_POPULATION_PROLIFERATION	0.96636	0.0679478	6.68222e-46	1.02676	0.0549747	7.62716e-78	0.966936	0.0544734	1.70484e-70	-0.691035	0.489544	0.999184	-0.00661672	0.994721	0.998361	0.772966	0.439542	0.998472
GO:0051270	GOBP_REGULATION_OF_CELLULAR_COMPONENT_MOVEMENT	0.923308	0.0653563	2.57819e-45	0.908313	0.0602155	2.05197e-51	0.888983	0.0557011	2.43162e-57	0.168733	0.866007	0.999184	0.399714	0.689367	0.998361	0.235647	0.813706	0.998472
GO:0046907	GOBP_INTRACELLULAR_TRANSPORT	1.00164	0.0715945	1.78104e-44	1.09784	0.0719996	1.69976e-52	1.06063	0.0736951	5.79325e-47	-0.947429	0.34342	0.999184	-0.574133	0.565878	0.998361	0.361151	0.717987	0.998472
GO:0014070	GOBP_RESPONSE_TO_ORGANIC_CYCLIC_COMPOUND	1.09916	0.0786645	2.2863e-44	1.06409	0.0730712	4.87659e-48	1.04344	0.0859308	6.26509e-34	0.326658	0.743927	0.999184	0.478276	0.632454	0.998361	0.183043	0.854764	0.998472
GO:0048878	GOBP_CHEMICAL_HOMEOSTASIS	0.970297	0.0697313	5.15049e-44	1.08619	0.114092	1.72665e-21	0.958151	0.0774037	3.41154e-35	-0.866726	0.386092	0.999184	0.116581	0.907192	0.998361	0.928689	0.35305	0.998472
GO:0005739	GOCC_MITOCHONDRION	1.12264	0.080928	9.3517e-44	1.11502	0.0747546	2.60478e-50	1.13853	0.0746357	1.53689e-52	0.0691806	0.944846	0.999184	-0.144328	0.885242	0.998361	-0.222566	0.823874	0.998472
GO:0000987	GOMF_CIS_REGULATORY_REGION_SEQUENCE_SPECIFIC_DNA_BINDING	1.18145	0.0852008	1.00827e-43	1.18539	0.0758002	3.98723e-55	1.21943	0.0850534	1.28055e-46	-0.0345462	0.972442	0.999184	-0.315456	0.752416	0.998361	-0.298761	0.765123	0.998472
GO:0072359	GOBP_CIRCULATORY_SYSTEM_DEVELOPMENT	0.863227	0.0627958	5.34015e-43	0.747475	0.0457115	4.20898e-60	0.748808	0.0493121	4.44073e-52	1.49027	0.136152	0.999184	1.43305	0.151845	0.998361	-0.0198141	0.984192	0.998472
GO:0006812	GOBP_CATION_TRANSPORT	0.950481	0.0693798	1.01967e-42	1.28842	0.357496	0.000313343	0.986684	0.189691	1.97638e-07	-0.927978	0.353419	0.999184	-0.179241	0.857749	0.998361	0.745568	0.455928	0.998472
GO:0060322	GOBP_HEAD_DEVELOPMENT	0.952609	0.069576	1.13932e-42	0.98629	0.0706044	2.40133e-44	1.0204	0.0609845	7.64058e-63	-0.339786	0.734017	0.999184	-0.73275	0.463711	0.998361	-0.365639	0.714635	0.998472
GO:0031401	GOBP_POSITIVE_REGULATION_OF_PROTEIN_MODIFICATION_PROCESS	1.07057	0.0786188	3.16093e-42	0.982544	0.0829325	2.21651e-32	1.04481	0.0749594	3.70199e-44	0.770344	0.441096	0.999184	0.23716	0.812532	0.998361	-0.557022	0.577512	0.998472
GO:0060548	GOBP_NEGATIVE_REGULATION_OF_CELL_DEATH	1.10518	0.0820639	2.43442e-41	0.987268	0.0874311	1.43809e-29	1.04181	0.0902846	8.37748e-31	0.98336	0.32543	0.999184	0.519461	0.603439	0.998361	-0.433941	0.664332	0.998472
GO:0045184	GOBP_ESTABLISHMENT_OF_PROTEIN_LOCALIZATION	1.05538	0.0789116	8.55207e-41	1.06038	0.0605927	1.42851e-68	1.14754	0.0974594	5.28216e-32	-0.0502505	0.959923	0.999184	-0.734884	0.46241	0.998361	-0.759461	0.447577	0.998472
GO:0005215	GOMF_TRANSPORTER_ACTIVITY	0.936771	0.0702814	1.57288e-40	1.26924	0.391266	0.00117893	0.922806	0.191685	1.47814e-06	-0.836343	0.402962	0.999184	0.0684002	0.945467	0.998361	0.795126	0.42654	0.998472
GO:0034220	GOBP_ION_TRANSMEMBRANE_TRANSPORT	0.959777	0.0720166	1.60909e-40	1.31033	0.373729	0.000454721	1.01482	0.191329	1.13248e-07	-0.92105	0.357025	0.999184	-0.269255	0.787733	0.998361	0.703836	0.481535	0.998472
GO:0098772	GOMF_MOLECULAR_FUNCTION_REGULATOR	0.99437	0.0748049	2.54742e-40	0.941792	0.0551668	2.40996e-65	0.957597	0.05115	3.31613e-78	0.565678	0.571613	0.999184	0.405781	0.684903	0.998361	-0.210099	0.833591	0.998472
GO:0006629	GOBP_LIPID_METABOLIC_PROCESS	1.00758	0.075874	3.03813e-40	1.08222	0.0661598	3.8357e-60	0.881075	0.0521622	5.23493e-64	-0.741446	0.458423	0.999184	1.37393	0.169463	0.998361	2.38747	0.0169646	0.998472
GO:0010562	GOBP_POSITIVE_REGULATION_OF_PHOSPHORUS_METABOLIC_PROCESS	0.90585	0.0682713	3.53088e-40	0.9318	0.0812327	1.85055e-30	0.904612	0.0698285	2.20771e-38	-0.244552	0.806804	0.999184	0.012673	0.989889	0.998361	0.253803	0.799648	0.998472
GO:0008284	GOBP_POSITIVE_REGULATION_OF_CELL_POPULATION_PROLIFERATION	1.03676	0.0784252	6.74762e-40	1.03355	0.090039	1.68292e-30	1.00832	0.080522	5.64162e-36	0.0268641	0.978568	0.999184	0.253078	0.800208	0.998361	0.208944	0.834492	0.998472
GO:0010628	GOBP_POSITIVE_REGULATION_OF_GENE_EXPRESSION	1.11084	0.0843322	1.26922e-39	1.0692	0.0772655	1.50417e-43	1.07931	0.0771113	1.63257e-44	0.364051	0.71582	0.999184	0.27593	0.782601	0.998361	-0.0925939	0.926226	0.998472
GO:0001932	GOBP_REGULATION_OF_PROTEIN_PHOSPHORYLATION	1.01868	0.0776261	2.43429e-39	0.957574	0.076302	3.98549e-36	1.02686	0.0719736	3.50587e-46	0.561391	0.574531	0.999184	-0.0772595	0.938417	0.998361	-0.660538	0.508909	0.998472
GO:0009890	GOBP_NEGATIVE_REGULATION_OF_BIOSYNTHETIC_PROCESS	1.20732	0.0920798	2.8245e-39	1.04843	0.0639044	1.72589e-60	1.20132	0.230686	1.91312e-07	1.41758	0.156314	0.999184	0.0241493	0.980734	0.998361	-0.638696	0.523021	0.998472
GO:0005694	GOCC_CHROMOSOME	1.09601	0.0837225	3.70955e-39	1.13251	0.0513534	8.90094e-108	1.26904	0.223627	1.38846e-08	-0.371637	0.710163	0.999184	-0.72464	0.468673	0.998361	-0.595048	0.551812	0.998472
GO:0032553	GOMF_RIBONUCLEOTIDE_BINDING	0.894518	0.0684005	4.4186e-39	1.07661	0.242386	8.92447e-06	0.94505	0.0517543	1.7126e-74	-0.723013	0.469672	0.999184	-0.589128	0.555775	0.998361	0.530809	0.595551	0.998472
GO:0006955	GOBP_IMMUNE_RESPONSE	1.12897	0.0866244	7.95263e-39	1.22779	0.106072	5.51184e-31	1.10218	0.0760905	1.5049e-47	-0.721586	0.470549	0.999184	0.232342	0.816272	0.998361	0.962217	0.33594	0.998472
GO:0042175	GOCC_NUCLEAR_OUTER_MEMBRANE_ENDOPLASMIC_RETICULUM_MEMBRANE_NETWORK	0.956447	0.0734932	1.01749e-38	1.00685	0.0708928	8.8482e-46	0.991585	0.0698417	9.47882e-46	-0.493601	0.621588	0.999184	-0.34658	0.728907	0.998361	0.153387	0.878093	0.998472
GO:0044419	GOBP_BIOLOGICAL_PROCESS_INVOLVED_IN_INTERSPECIES_INTERACTION_BETWEEN_ORGANISMS	1.29354	0.0996124	1.47435e-38	1.30527	0.111584	1.30992e-31	1.2168	0.0958834	6.68259e-37	-0.0784379	0.93748	0.999184	0.555019	0.578881	0.998361	0.601345	0.54761	0.998472
GO:0016301	GOMF_KINASE_ACTIVITY	0.881932	0.0685596	7.20264e-38	0.82794	0.0777707	1.82195e-26	0.932693	0.0786544	1.95331e-32	0.520769	0.602528	0.999184	-0.486499	0.626613	0.998361	-0.947037	0.34362	0.998472
GO:0045595	GOBP_REGULATION_OF_CELL_DIFFERENTIATION	1.08637	0.0845696	9.07869e-38	1.03102	0.0524366	4.54451e-86	1.09294	0.0594159	1.44921e-75	0.556202	0.578073	0.999184	-0.0635637	0.949318	0.998361	-0.781314	0.434618	0.998472
GO:0005102	GOMF_SIGNALING_RECEPTOR_BINDING	0.964248	0.0751211	1.03175e-37	0.99131	0.0827532	4.57143e-33	0.945425	0.0695793	4.7345e-42	-0.242136	0.808675	0.999184	0.183828	0.854149	0.998361	0.4244	0.671274	0.998472
GO:0022008	GOBP_NEUROGENESIS	0.920586	0.0719519	1.76059e-37	0.958067	0.0403459	1.19967e-124	0.974457	0.0413722	1.15787e-122	-0.454359	0.64957	0.999184	-0.649068	0.516295	0.998361	-0.283636	0.776689	0.998472
GO:0098660	GOBP_INORGANIC_ION_TRANSMEMBRANE_TRANSPORT	0.932806	0.0729554	1.96375e-37	1.3631	0.477947	0.00434467	0.977403	0.234832	3.15294e-05	-0.889988	0.373472	0.999184	-0.181359	0.856086	0.998361	0.724285	0.468891	0.998472
GO:0040011	GOBP_LOCOMOTION	0.954205	0.0748314	3.06162e-37	0.969207	0.047491	1.41342e-92	0.960027	0.0429952	1.94599e-110	-0.169266	0.865587	0.999184	-0.0674528	0.946221	0.998361	0.143306	0.886049	0.998472
GO:0051336	GOBP_REGULATION_OF_HYDROLASE_ACTIVITY	0.92891	0.0732996	8.36843e-37	1.0427	0.0841961	3.18214e-35	1.01987	0.0800971	3.88317e-37	-1.01934	0.30804	0.999184	-0.83773	0.402182	0.998361	0.196507	0.844213	0.998472
GO:0008289	GOMF_LIPID_BINDING	1.04072	0.0822182	1.01009e-36	0.92297	0.079988	8.40357e-31	0.924092	0.0657402	7.00514e-45	1.02652	0.304647	0.999184	1.1079	0.267907	0.998361	-0.010843	0.991349	0.998472
GO:0098609	GOBP_CELL_CELL_ADHESION	0.821798	0.065139	1.72231e-36	0.803031	0.0430014	7.97912e-78	0.844141	0.0513233	8.7373e-61	0.240434	0.809994	0.999184	-0.269422	0.787605	0.998361	-0.613969	0.539236	0.998472
GO:0002682	GOBP_REGULATION_OF_IMMUNE_SYSTEM_PROCESS	1.14992	0.0916847	4.39139e-36	1.12503	0.0821123	9.989e-43	1.07953	0.0794777	5.06594e-42	0.202181	0.839775	0.999184	0.580119	0.561835	0.998361	0.398208	0.690477	0.998472
GO:0097060	GOCC_SYNAPTIC_MEMBRANE	1.00536	0.080584	1.00971e-35	0.979151	0.0729369	4.3378e-41	1.09638	0.0922444	1.40666e-32	0.241165	0.809427	0.999184	-0.743066	0.457442	0.998361	-0.996865	0.31883	0.998472
GO:0007507	GOBP_HEART_DEVELOPMENT	0.845043	0.0677397	1.02404e-35	0.714466	0.0607472	6.17728e-32	0.76579	0.0648675	3.65774e-32	1.43509	0.151262	0.999184	0.845003	0.398109	0.998361	-0.577513	0.563593	0.998472
GO:0000785	GOCC_CHROMATIN	1.1659	0.0937618	1.69451e-35	1.12199	0.0627538	1.71376e-71	1.18134	0.0685484	1.48644e-66	0.38919	0.697136	0.999184	-0.132926	0.894252	0.998361	-0.638608	0.523078	0.998472
GO:1902533	GOBP_POSITIVE_REGULATION_OF_INTRACELLULAR_SIGNAL_TRANSDUCTION	1.00245	0.0807781	2.30676e-35	0.950474	0.0866094	5.08176e-28	0.958242	0.0695086	3.0965e-43	0.438904	0.660731	0.999184	0.414882	0.678228	0.998361	-0.069947	0.944236	0.998472
GO:0044703	GOBP_MULTI_ORGANISM_REPRODUCTIVE_PROCESS	1.18583	0.0958802	3.90214e-35	1.02521	0.0806776	5.3722e-37	1.04698	0.0901583	3.55158e-31	1.28181	0.199911	0.999184	1.05498	0.291433	0.998361	-0.179954	0.857188	0.998472
GO:0045934	GOBP_NEGATIVE_REGULATION_OF_NUCLEOBASE_CONTAINING_COMPOUND_METABOLIC_PROCESS	1.2086	0.0977642	4.17652e-35	1.12523	0.0733607	4.24183e-53	1.28452	0.250757	3.0138e-07	0.682082	0.495187	0.999184	-0.282099	0.777868	0.998361	-0.609696	0.542063	0.998472
GO:0140352	GOBP_EXPORT_FROM_CELL	1.09013	0.0882155	4.43454e-35	1.24957	0.0988641	1.28321e-36	1.22819	0.0995601	5.78709e-35	-1.2033	0.228858	0.999184	-1.03788	0.299325	0.998361	0.152369	0.878896	0.998472
GO:0032101	GOBP_REGULATION_OF_RESPONSE_TO_EXTERNAL_STIMULUS	1.07795	0.0874852	6.94205e-35	1.3085	0.102991	5.55027e-37	1.17817	0.0878296	4.99137e-41	-1.70614	0.0879821	0.999184	-0.808449	0.418832	0.998361	0.962903	0.335596	0.998472
GO:0030001	GOBP_METAL_ION_TRANSPORT	0.874068	0.070992	7.78538e-35	1.33017	0.440332	0.00252069	0.964157	0.224238	1.71029e-05	-1.02262	0.306488	0.999184	-0.383017	0.701707	0.998361	0.740716	0.458866	0.998472
GO:0007267	GOBP_CELL_CELL_SIGNALING	1.05968	0.0862927	1.15843e-34	1.06885	0.217547	8.95968e-07	0.997509	0.0447945	7.45489e-110	-0.0391899	0.968739	0.999184	0.639477	0.522512	0.998361	0.321217	0.748046	0.998472
GO:0016772	GOMF_TRANSFERASE_ACTIVITY_TRANSFERRING_PHOSPHORUS_CONTAINING_GROUPS	0.914739	0.0745983	1.44527e-34	0.878991	0.0716413	1.32339e-34	0.959336	0.0759961	1.56732e-36	0.345627	0.729623	0.999184	-0.418787	0.675372	0.998361	-0.769283	0.441725	0.998472
GO:0035295	GOBP_TUBE_DEVELOPMENT	0.85904	0.0703343	2.62745e-34	0.830481	0.0528501	1.21477e-55	0.810951	0.0554213	1.74333e-48	0.324626	0.745464	0.999184	0.537041	0.591239	0.998361	0.255023	0.798705	0.998472
GO:0005768	GOCC_ENDOSOME	0.921056	0.0761011	1.0175e-33	0.958701	0.228441	2.70812e-05	0.992269	0.273314	0.00028286	-0.156344	0.875762	0.999184	-0.251009	0.801807	0.998361	-0.0942392	0.924919	0.998472
GO:0033993	GOBP_RESPONSE_TO_LIPID	1.14828	0.0948803	1.02618e-33	1.12394	0.0862889	8.78776e-39	1.0732	0.0772249	6.59617e-44	0.189774	0.849486	0.999184	0.613671	0.539433	0.998361	0.438131	0.661292	0.998472
GO:1901135	GOBP_CARBOHYDRATE_DERIVATIVE_METABOLIC_PROCESS	1.02079	0.0844034	1.13445e-33	1.146	0.066057	2.01915e-67	1.04286	0.0588737	3.30026e-70	-1.16828	0.242696	0.999184	-0.214483	0.830171	0.998361	1.16566	0.243754	0.998472
GO:0030030	GOBP_CELL_PROJECTION_ORGANIZATION	0.922152	0.076394	1.50298e-33	0.913194	0.0413509	4.50381e-108	0.972995	0.0482951	2.86699e-90	0.103126	0.917863	0.999184	-0.562542	0.573747	0.998361	-0.940569	0.346926	0.998472
GO:0015075	GOMF_ION_TRANSMEMBRANE_TRANSPORTER_ACTIVITY	0.944076	0.078288	1.73863e-33	1.31521	0.490475	0.00732923	0.9144	0.242114	0.000158896	-0.747226	0.454927	0.999184	0.116625	0.907157	0.998361	0.732774	0.463697	0.998472
GO:0098655	GOBP_CATION_TRANSMEMBRANE_TRANSPORT	0.960997	0.0801381	3.92418e-33	1.35431	0.449145	0.00256721	1.02067	0.232996	1.18322e-05	-0.862073	0.388647	0.999184	-0.242203	0.808623	0.998361	0.659378	0.509653	0.998472
GO:0007610	GOBP_BEHAVIOR	0.928929	0.0775304	4.44302e-33	0.860699	0.0606221	9.45636e-46	0.979562	0.0655633	1.79087e-50	0.69327	0.48814	0.999184	-0.498673	0.61801	0.998361	-1.33113	0.183147	0.998472
GO:0033365	GOBP_PROTEIN_LOCALIZATION_TO_ORGANELLE	1.0563	0.0885239	8.03086e-33	0.989765	0.0819329	1.34396e-33	0.986897	0.0846403	2.04306e-31	0.551561	0.581249	0.999184	0.566628	0.570967	0.998361	0.0243511	0.980573	0.998472
GO:0005509	GOMF_CALCIUM_ION_BINDING	0.858807	0.0719868	8.2507e-33	1.0432	0.444931	0.0190462	0.815774	0.0582449	1.43391e-44	-0.409102	0.682465	0.999184	0.464731	0.642124	0.998361	0.506817	0.612283	0.998472
GO:1905114	GOBP_CELL_SURFACE_RECEPTOR_SIGNALING_PATHWAY_INVOLVED_IN_CELL_CELL_SIGNALING	0.97425	0.0821867	2.04886e-32	0.836393	0.0811594	6.65091e-25	0.903414	0.0762461	2.18658e-32	1.19351	0.232668	0.999184	0.631862	0.527477	0.998361	-0.601857	0.547269	0.998472
GO:0030554	GOMF_ADENYL_NUCLEOTIDE_BINDING	0.863297	0.0730649	3.24687e-32	1.00334	0.275145	0.000265741	0.917229	0.0582422	7.02987e-56	-0.491931	0.622768	0.999184	-0.577202	0.563803	0.998361	0.30618	0.759467	0.998472
GO:0098978	GOCC_GLUTAMATERGIC_SYNAPSE	1.0326	0.0875045	3.88063e-32	0.917452	0.0875801	1.11857e-25	1.02845	0.0934206	3.46576e-28	0.930052	0.352344	0.999184	0.0323926	0.974159	0.998361	-0.866805	0.386049	0.998472
GO:0003006	GOBP_DEVELOPMENTAL_PROCESS_INVOLVED_IN_REPRODUCTION	1.02275	0.0868207	4.94883e-32	0.973407	0.0720186	1.25734e-41	0.96682	0.0800094	1.28571e-33	0.437414	0.661811	0.999184	0.473712	0.635705	0.998361	0.0611915	0.951207	0.998472
GO:0050801	GOBP_ION_HOMEOSTASIS	0.949008	0.0809224	9.22694e-32	1.08485	0.171373	2.44607e-10	0.939273	0.0956492	9.23649e-23	-0.716783	0.473508	0.999184	0.0777032	0.938064	0.998361	0.74177	0.458227	0.998472
GO:0048646	GOBP_ANATOMICAL_STRUCTURE_FORMATION_INVOLVED_IN_MORPHOGENESIS	0.807874	0.0693243	2.2009e-31	0.917609	0.0615533	2.94408e-50	0.765808	0.0438872	3.47342e-68	-1.18367	0.236546	0.999184	0.512693	0.608166	0.998361	2.00802	0.0446411	0.998472
GO:0061024	GOBP_MEMBRANE_ORGANIZATION	0.950912	0.0816593	2.4371e-31	0.945119	0.0797506	2.12817e-32	0.964822	0.0671048	7.12888e-47	0.0507538	0.959522	0.999184	-0.131605	0.895297	0.998361	-0.18904	0.850061	0.998472
GO:0019725	GOBP_CELLULAR_HOMEOSTASIS	1.00372	0.0862256	2.56291e-31	1.09766	0.153635	9.02525e-13	0.961315	0.0834779	1.09839e-30	-0.533248	0.593862	0.999184	0.353295	0.723867	0.998361	0.779796	0.435511	0.998472
GO:0080134	GOBP_REGULATION_OF_RESPONSE_TO_STRESS	1.13559	0.0975875	2.68554e-31	1.16023	0.0781442	7.24437e-50	1.15378	0.0809018	3.80055e-46	-0.197117	0.843736	0.999184	-0.143557	0.88585	0.998361	0.0573074	0.9543	0.998472
GO:0051338	GOBP_REGULATION_OF_TRANSFERASE_ACTIVITY	1.01032	0.0868277	2.70786e-31	0.977917	0.0798337	1.69165e-34	1.01285	0.0830226	3.11941e-34	0.274687	0.783556	0.999184	-0.0210993	0.983166	0.998361	-0.303306	0.761657	0.998472
GO:0071407	GOBP_CELLULAR_RESPONSE_TO_ORGANIC_CYCLIC_COMPOUND	1.09453	0.0941535	3.07652e-31	1.03192	0.0923091	5.16867e-29	1.09591	0.107273	1.67917e-24	0.47485	0.634894	0.999184	-0.00967304	0.992282	0.998361	-0.452172	0.651145	0.998472
GO:0051726	GOBP_REGULATION_OF_CELL_CYCLE	1.04602	0.089984	3.09416e-31	0.987553	0.0863703	2.8293e-30	1.05347	0.0862408	2.57025e-34	0.468741	0.639255	0.999184	-0.0597974	0.952317	0.998361	-0.540069	0.589149	0.998472
GO:0060341	GOBP_REGULATION_OF_CELLULAR_LOCALIZATION	0.923674	0.079535	3.52257e-31	1.007	0.0872199	7.77549e-31	0.945481	0.0883444	9.93648e-27	-0.70593	0.480232	0.999184	-0.183454	0.854442	0.998361	0.495545	0.620216	0.998472
GO:0005730	GOCC_NUCLEOLUS	1.05012	0.0907683	5.89692e-31	1.19622	0.0837248	2.61951e-46	1.15502	0.0781666	2.08192e-49	-1.18306	0.236784	0.999184	-0.875647	0.381222	0.998361	0.359698	0.719073	0.998472
GO:0051241	GOBP_NEGATIVE_REGULATION_OF_MULTICELLULAR_ORGANISMAL_PROCESS	0.976999	0.0848727	1.15665e-30	1.05166	0.0736572	3.01198e-46	1.06867	0.0747966	2.6093e-46	-0.664367	0.506456	0.999184	-0.810366	0.41773	0.998361	-0.162083	0.87124	0.998472
GO:0030155	GOBP_REGULATION_OF_CELL_ADHESION	0.87642	0.0764356	1.95227e-30	0.816879	0.0670523	3.84326e-34	0.821145	0.055832	5.7753e-49	0.585585	0.558154	0.999184	0.583961	0.559247	0.998361	-0.0488946	0.961003	0.998472
GO:0048585	GOBP_NEGATIVE_REGULATION_OF_RESPONSE_TO_STIMULUS	0.931192	0.081264	2.1231e-30	0.998261	0.0571584	2.65579e-68	1.00409	0.0835011	2.62973e-33	-0.675063	0.499636	0.999184	-0.625648	0.531546	0.998361	-0.0576093	0.95406	0.998472
GO:0045202	GOCC_SYNAPSE	1.0206	0.0893042	3.01858e-30	1.00525	0.209979	1.68978e-06	0.984779	0.0484908	1.07953e-91	0.0672717	0.946365	0.999184	0.352478	0.72448	0.998361	0.0949799	0.924331	0.998472
GO:0051046	GOBP_REGULATION_OF_SECRETION	1.09546	0.096175	4.67386e-30	1.21859	0.114213	1.41345e-26	1.17631	0.0950071	3.30243e-35	-0.824661	0.409564	0.999184	-0.598	0.54984	0.998361	0.284655	0.775908	0.998472
GO:0032880	GOBP_REGULATION_OF_PROTEIN_LOCALIZATION	0.959179	0.0842251	4.78303e-30	1.07638	0.0793413	6.3326e-42	1.06568	0.0982627	2.10092e-27	-1.01287	0.31112	0.999184	-0.822927	0.410549	0.998361	0.0847006	0.932499	0.998472
GO:0042803	GOMF_PROTEIN_HOMODIMERIZATION_ACTIVITY	0.95708	0.0841785	5.92225e-30	0.949834	0.0879727	3.55962e-27	0.900244	0.0836437	5.15604e-27	0.059513	0.952544	0.999184	0.478951	0.631974	0.998361	0.408521	0.682891	0.998472
GO:0015318	GOMF_INORGANIC_MOLECULAR_ENTITY_TRANSMEMBRANE_TRANSPORTER_ACTIVITY	0.919006	0.0809205	6.85325e-30	1.33881	0.541539	0.0134275	0.872844	0.263935	0.000942863	-0.766688	0.443267	0.999184	0.167217	0.8672	0.998361	0.773468	0.439245	0.998472
GO:0044255	GOBP_CELLULAR_LIPID_METABOLIC_PROCESS	1.12233	0.0988416	7.01588e-30	1.0919	0.0736223	9.21594e-50	0.924138	0.0582837	1.28104e-56	0.246894	0.80499	0.999184	1.72724	0.0841239	0.998361	1.78664	0.0739963	0.998472
GO:0030182	GOBP_NEURON_DIFFERENTIATION	0.918405	0.081135	1.05102e-29	0.945555	0.0448093	7.66363e-99	0.968402	0.0460047	2.28305e-98	-0.292922	0.769581	0.999184	-0.536044	0.591928	0.998361	-0.355757	0.722023	0.998472
GO:0001934	GOBP_POSITIVE_REGULATION_OF_PROTEIN_PHOSPHORYLATION	1.00134	0.0885393	1.17623e-29	0.939856	0.103171	8.25923e-20	0.984517	0.0832688	2.95586e-32	0.452273	0.651072	0.999184	0.138445	0.889889	0.998361	-0.336857	0.736225	0.998472
GO:0023056	GOBP_POSITIVE_REGULATION_OF_SIGNALING	1.0521	0.0931213	1.34014e-29	0.951408	0.053076	7.47229e-72	0.966665	0.0491598	4.41036e-86	0.939408	0.347522	0.999184	0.811334	0.417174	0.998361	-0.210885	0.832977	0.998472
GO:0000139	GOCC_GOLGI_MEMBRANE	1.07273	0.0951581	1.78019e-29	1.42587	0.127838	6.87305e-29	1.30452	0.122003	1.10354e-26	-2.21584	0.0267027	0.999184	-1.49802	0.134127	0.998361	0.686704	0.49227	0.998472
GO:0031975	GOCC_ENVELOPE	1.14276	0.10152	2.14884e-29	0.990836	0.0822829	2.14172e-33	1.08082	0.0882015	1.5991e-34	1.16262	0.244983	0.999184	0.4606	0.645086	0.998361	-0.746008	0.455663	0.998472
GO:0034329	GOBP_CELL_JUNCTION_ASSEMBLY	0.895613	0.0796109	2.31923e-29	0.793098	0.070438	2.07918e-29	0.902845	0.0692921	8.3091e-39	0.964403	0.334844	0.999184	-0.0685294	0.945364	0.998361	-1.11072	0.266688	0.998472
GO:0009894	GOBP_REGULATION_OF_CATABOLIC_PROCESS	0.860747	0.0766397	2.86937e-29	1.0414	0.0847682	1.08669e-34	1.04205	0.0974836	1.13928e-26	-1.58084	0.113914	0.999184	-1.46213	0.143706	0.998361	-0.00506123	0.995962	0.998508
GO:0032504	GOBP_MULTICELLULAR_ORGANISM_REPRODUCTION	1.13458	0.101383	4.51327e-29	1.09754	0.0937978	1.25724e-31	1.07733	0.0935459	1.08878e-30	0.268164	0.788573	0.999184	0.415046	0.678108	0.998361	0.152606	0.878709	0.998472
GO:0004672	GOMF_PROTEIN_KINASE_ACTIVITY	0.852192	0.0761791	4.73842e-29	0.819365	0.0855247	9.66171e-22	0.921951	0.0822882	3.90064e-29	0.286612	0.774409	0.999184	-0.622089	0.533883	0.998361	-0.86436	0.38739	0.998472
GO:0006897	GOBP_ENDOCYTOSIS	1.03013	0.0921728	5.34166e-29	0.984832	0.0965969	2.08157e-24	1.00284	0.0887828	1.38272e-29	0.339256	0.734417	0.999184	0.21325	0.831132	0.998361	-0.137235	0.890845	0.998472
GO:0001775	GOBP_CELL_ACTIVATION	1.12219	0.101205	1.42944e-28	1.07758	0.0922014	1.48044e-31	1.00755	0.0798483	1.67314e-36	0.325831	0.744552	0.999184	0.889288	0.373848	0.998361	0.574162	0.565858	0.998472
GO:0044092	GOBP_NEGATIVE_REGULATION_OF_MOLECULAR_FUNCTION	1.00823	0.0912139	2.10832e-28	0.986356	0.0789388	7.93019e-36	0.952753	0.0813686	1.14488e-31	0.181356	0.856088	0.999184	0.453879	0.649916	0.998361	0.2964	0.766924	0.998472
GO:0050839	GOMF_CELL_ADHESION_MOLECULE_BINDING	0.704127	0.0637571	2.34635e-28	0.728333	0.0517376	5.22683e-45	0.727095	0.0452453	4.13754e-58	-0.294809	0.76814	0.999184	-0.293784	0.768923	0.998361	0.0180152	0.985627	0.998472
GO:0051093	GOBP_NEGATIVE_REGULATION_OF_DEVELOPMENTAL_PROCESS	0.986057	0.0893365	2.51791e-28	1.00149	0.0827635	1.04784e-33	0.97306	0.0718477	8.67196e-42	-0.126742	0.899145	0.999184	0.11337	0.909737	0.998361	0.259419	0.795312	0.998472
GO:0051050	GOBP_POSITIVE_REGULATION_OF_TRANSPORT	1.01159	0.0921678	5.01155e-28	1.12035	0.0827368	8.93259e-42	1.06893	0.0994328	5.91161e-27	-0.87816	0.379857	0.999184	-0.422893	0.672373	0.998361	0.397591	0.690932	0.998472
GO:0009986	GOCC_CELL_SURFACE	1.03427	0.0943285	5.65491e-28	1.03062	0.0889713	4.98539e-31	1.00351	0.100791	2.36699e-23	0.0282212	0.977486	0.999184	0.222864	0.823642	0.998361	0.201618	0.840215	0.998472
GO:0098984	GOCC_NEURON_TO_NEURON_SYNAPSE	1.02504	0.0941339	1.2983e-27	1.04211	0.0854603	3.34208e-34	1.21316	0.0833535	5.47649e-48	-0.134276	0.893184	0.999184	-1.49618	0.134607	0.998361	-1.43282	0.151908	0.998472
GO:0023057	GOBP_NEGATIVE_REGULATION_OF_SIGNALING	0.939816	0.0863335	1.34603e-27	0.950102	0.0564904	1.77654e-63	0.998503	0.0918919	1.67251e-27	-0.0997047	0.920579	0.999184	-0.46546	0.641602	0.998361	-0.448711	0.653641	0.998472
GO:0008324	GOMF_CATION_TRANSMEMBRANE_TRANSPORTER_ACTIVITY	0.906568	0.0833479	1.48511e-27	1.37997	0.598935	0.0212205	0.894595	0.293082	0.00227038	-0.782861	0.433709	0.999184	0.039292	0.968658	0.998361	0.727916	0.466665	0.998472
GO:0003013	GOBP_CIRCULATORY_SYSTEM_PROCESS	0.946308	0.0873181	2.28694e-27	0.926427	0.0818869	1.12524e-29	0.926719	0.0742927	1.03645e-35	0.16608	0.868094	0.999184	0.170862	0.864332	0.998361	-0.00264348	0.997891	0.998958
GO:0140513	GOCC_NUCLEAR_PROTEIN_CONTAINING_COMPLEX	1.18051	0.109027	2.54292e-27	1.13049	0.0972039	2.89695e-31	1.22021	0.120895	5.92384e-24	0.342458	0.732006	0.999184	-0.243828	0.807364	0.998361	-0.57834	0.563034	0.998472
GO:0043005	GOCC_NEURON_PROJECTION	0.974405	0.0900604	2.78409e-27	0.9947	0.0461502	4.9069e-103	1.00796	0.0469801	4.10582e-102	-0.200549	0.841051	0.999184	-0.330293	0.741178	0.998361	-0.201282	0.840478	0.998472
GO:0009057	GOBP_MACROMOLECULE_CATABOLIC_PROCESS	1.04862	0.0972689	4.24835e-27	1.12113	0.08059	5.39203e-44	1.16531	0.138252	3.48962e-17	-0.574014	0.565959	0.999184	-0.690306	0.490002	0.998361	-0.276095	0.782475	0.998472
GO:0006508	GOBP_PROTEOLYSIS	1.01153	0.0938583	4.40875e-27	1.04553	0.0602725	2.08817e-67	1.05313	0.0956546	3.4296e-28	-0.304777	0.760536	0.999184	-0.310411	0.756248	0.998361	-0.0672443	0.946387	0.998472
GO:0055065	GOBP_METAL_ION_HOMEOSTASIS	0.923112	0.0860405	7.45463e-27	0.908277	0.103934	2.35316e-18	0.880808	0.0872539	5.82635e-24	0.109951	0.912448	0.999184	0.345224	0.729926	0.998361	0.202416	0.839592	0.998472
GO:0099572	SYNGO_POSTSYNAPTIC_SPECIALIZATION	1.0222	0.0953435	8.09275e-27	0.962313	0.0774716	1.99827e-35	1.08407	0.0886108	2.0443e-34	0.487473	0.625923	0.999184	-0.475344	0.634542	0.998361	-1.03446	0.30092	0.998472
GO:0000165	GOBP_MAPK_CASCADE	1.05845	0.0991311	1.29984e-26	0.993046	0.0908431	8.15399e-28	1.05288	0.0831886	1.0296e-36	0.486446	0.626651	0.999184	0.0430746	0.965642	0.998361	-0.485745	0.627148	0.998472
GO:0044281	GOBP_SMALL_MOLECULE_METABOLIC_PROCESS	1.12038	0.10511	1.58049e-26	1.09446	0.0625484	1.49024e-68	1.0087	0.0717279	6.42797e-45	0.211978	0.832124	0.999184	0.877697	0.380108	0.998361	0.90114	0.367514	0.998472
GO:0023061	GOBP_SIGNAL_RELEASE	1.16129	0.109251	2.17188e-26	1.21122	0.115174	7.25846e-26	1.21494	0.109619	1.51144e-28	-0.314533	0.753116	0.999184	-0.346676	0.728835	0.998361	-0.0234071	0.981326	0.998472
GO:0043269	GOBP_REGULATION_OF_ION_TRANSPORT	1.00686	0.0951301	3.53337e-26	1.35628	0.511141	0.00796788	1.06082	0.093594	8.87515e-30	-0.672055	0.501549	0.999184	-0.404328	0.685972	0.998361	0.568577	0.569643	0.998472
GO:0006082	GOBP_ORGANIC_ACID_METABOLIC_PROCESS	1.14043	0.10783	3.84257e-26	1.06526	0.0796155	7.90453e-41	0.934966	0.077111	7.79246e-34	0.560826	0.574916	0.999184	1.54994	0.121155	0.998361	1.17558	0.239765	0.998472
GO:0010564	GOBP_REGULATION_OF_CELL_CYCLE_PROCESS	0.983135	0.0930726	4.41848e-26	1.02371	0.113879	2.48449e-19	1.08092	0.115514	8.16641e-21	-0.275911	0.782617	0.999184	-0.659156	0.509796	0.998361	-0.352644	0.724355	0.998472
GO:0051248	GOBP_NEGATIVE_REGULATION_OF_PROTEIN_METABOLIC_PROCESS	1.13932	0.107937	4.79578e-26	0.951069	0.0803424	2.49174e-32	1.0271	0.0810223	7.9578e-37	1.39902	0.161807	0.999184	0.831467	0.40571	0.998361	-0.666318	0.505208	0.998472
GO:0051345	GOBP_POSITIVE_REGULATION_OF_HYDROLASE_ACTIVITY	0.950196	0.090054	5.00434e-26	1.08093	0.106166	2.39597e-24	1.03929	0.100295	3.67768e-25	-0.93911	0.347674	0.999184	-0.660996	0.508615	0.998361	0.285121	0.775551	0.998472
GO:0009792	GOBP_EMBRYO_DEVELOPMENT_ENDING_IN_BIRTH_OR_EGG_HATCHING	0.928836	0.0882091	6.28745e-26	1.08978	0.108413	8.98896e-24	0.927053	0.0752989	7.84128e-35	-1.15154	0.24951	0.999184	0.0153793	0.98773	0.998361	1.23282	0.217644	0.998472
GO:0030855	GOBP_EPITHELIAL_CELL_DIFFERENTIATION	0.976917	0.0928528	6.90363e-26	0.82232	0.0680872	1.38973e-33	0.951111	0.0761463	8.40527e-36	1.34267	0.179378	0.999184	0.214903	0.829843	0.998361	-1.26083	0.20737	0.998472
GO:0061061	GOBP_MUSCLE_STRUCTURE_DEVELOPMENT	0.943699	0.0897866	7.73103e-26	0.80656	0.0642686	3.98358e-36	0.940113	0.0745166	1.72019e-36	1.242	0.214237	0.999184	0.0307281	0.975486	0.998361	-1.35721	0.174716	0.998472
GO:0014069	SYNGO_POSTSYNAPTIC_DENSITY	1.05104	0.100085	8.50245e-26	0.932815	0.087864	2.49536e-26	1.09654	0.092153	1.19529e-32	0.887696	0.374704	0.999184	-0.334479	0.738018	0.998361	-1.28589	0.198481	0.998472
GO:0048729	GOBP_TISSUE_MORPHOGENESIS	0.834515	0.0795196	9.1612e-26	0.725033	0.0718094	5.71703e-24	0.747777	0.0601615	1.8079e-35	1.02181	0.306872	0.999184	0.869872	0.38437	0.998361	-0.242774	0.80818	0.998472
GO:0010629	GOBP_NEGATIVE_REGULATION_OF_GENE_EXPRESSION	1.16831	0.111442	1.02728e-25	1.12557	0.101969	2.4951e-28	1.13909	0.086778	2.3234e-39	0.282944	0.77722	0.999184	0.206941	0.836056	0.998361	-0.100903	0.919628	0.998472
GO:0006396	GOBP_RNA_PROCESSING	1.14991	0.10975	1.09593e-25	1.20502	0.0952202	1.04893e-36	1.3612	0.0912829	2.75885e-50	-0.379255	0.704498	0.999184	-1.48012	0.138842	0.998361	-1.18403	0.2364	0.998472
GO:0045211	GOCC_POSTSYNAPTIC_MEMBRANE	1.01964	0.0973511	1.13877e-25	1.07364	0.0866821	3.11407e-35	1.15746	0.122928	4.6977e-21	-0.414241	0.678697	0.999184	-0.878894	0.379459	0.998361	-0.557259	0.577351	0.998472
GO:0009790	GOBP_EMBRYO_DEVELOPMENT	0.918657	0.0877346	1.17568e-25	0.952523	0.0662365	6.84518e-47	0.988914	0.276756	0.000352607	-0.308073	0.758027	0.999184	-0.241991	0.808787	0.998361	-0.127879	0.898245	0.998472
GO:0006954	GOBP_INFLAMMATORY_RESPONSE	1.05621	0.101278	1.83093e-25	1.25417	0.108076	3.91257e-31	1.07286	0.103683	4.29145e-25	-1.3365	0.181385	0.999184	-0.114899	0.908525	0.998361	1.21055	0.22607	0.998472
GO:0051347	GOBP_POSITIVE_REGULATION_OF_TRANSFERASE_ACTIVITY	0.98435	0.094526	2.15087e-25	1.06385	0.103172	6.2563e-25	1.0124	0.0978204	4.20307e-25	-0.56816	0.569926	0.999184	-0.206209	0.836628	0.998361	0.361886	0.717437	0.998472
GO:0022803	GOMF_PASSIVE_TRANSMEMBRANE_TRANSPORTER_ACTIVITY	0.951451	0.0915831	2.78441e-25	1.25831	0.674053	0.0619311	0.856445	0.079507	4.67007e-27	-0.451107	0.651912	0.999184	0.783354	0.433419	0.998361	0.592094	0.553788	0.998472
GO:0005911	GOCC_CELL_CELL_JUNCTION	0.816107	0.0786691	3.25861e-25	0.656266	0.0596586	3.80637e-28	0.750438	0.0663058	1.0708e-29	1.61894	0.10546	0.999184	0.638275	0.523294	0.998361	-1.05581	0.291055	0.998472
GO:0016071	GOBP_MRNA_METABOLIC_PROCESS	1.12571	0.108709	3.96027e-25	1.15012	0.0928784	3.22633e-35	1.2571	0.103772	8.89785e-34	-0.170716	0.864447	0.999184	-0.874238	0.381989	0.998361	-0.768151	0.442397	0.998472
GO:0009611	GOBP_RESPONSE_TO_WOUNDING	0.946759	0.0914366	4.00239e-25	1.08607	0.107593	5.85983e-24	0.996932	0.101223	6.93103e-23	-0.9866	0.323839	0.999184	-0.36782	0.713008	0.998361	0.603376	0.546259	0.998472
GO:0035239	GOBP_TUBE_MORPHOGENESIS	0.802718	0.0775403	4.08668e-25	0.774265	0.0533158	8.76035e-48	0.720856	0.0578288	1.15364e-35	0.302362	0.762376	0.999184	0.846292	0.39739	0.998361	0.679021	0.497125	0.998472
GO:0005929	GOCC_CILIUM	1.13687	0.109892	4.3954e-25	1.07008	0.107102	1.66479e-23	1.02784	0.0818354	3.51229e-36	0.435238	0.66339	0.999184	0.795756	0.426174	0.998361	0.313408	0.753971	0.998472
GO:0043235	GOCC_RECEPTOR_COMPLEX	0.812319	0.078593	4.85484e-25	0.824956	0.0850153	2.90994e-22	0.779375	0.083697	1.25605e-20	-0.109152	0.913082	0.999184	0.286931	0.774165	0.998361	0.382065	0.702413	0.998472
GO:0006886	GOBP_INTRACELLULAR_PROTEIN_TRANSPORT	1.07998	0.104573	5.29111e-25	1.02066	0.0923691	2.19734e-28	1.05551	0.119252	8.6694e-19	0.425154	0.670724	0.999184	0.154305	0.877369	0.998361	-0.231012	0.817305	0.998472
GO:0002520	GOBP_IMMUNE_SYSTEM_DEVELOPMENT	1.11594	0.108469	7.97133e-25	1.09406	0.0977195	4.27005e-29	1.07843	0.0766974	6.60443e-45	0.149869	0.880868	0.999184	0.282315	0.777702	0.998361	0.125774	0.899911	0.998472
GO:0099240	GOCC_INTRINSIC_COMPONENT_OF_SYNAPTIC_MEMBRANE	1.17717	0.114533	8.85538e-25	1.3478	0.138341	1.98405e-22	1.42146	0.15147	6.3278e-21	-0.950038	0.342093	0.999184	-1.28639	0.198306	0.998361	-0.359058	0.719552	0.998472
GO:0051094	GOBP_POSITIVE_REGULATION_OF_DEVELOPMENTAL_PROCESS	1.04225	0.101492	9.69217e-25	0.983046	0.0557955	1.76894e-69	0.957405	0.0579482	2.55933e-61	0.511167	0.609234	0.999184	0.725964	0.467861	0.998361	0.318749	0.749917	0.998472
GO:0001667	GOBP_AMEBOIDAL_TYPE_CELL_MIGRATION	0.79775	0.0777912	1.12353e-24	0.837483	0.0809614	4.44544e-25	0.761055	0.07139	1.55714e-26	-0.353875	0.723433	0.999184	0.34755	0.728178	0.998361	0.708052	0.478913	0.998472
GO:0018193	GOBP_PEPTIDYL_AMINO_ACID_MODIFICATION	0.992562	0.0969839	1.39201e-24	0.879247	0.0631555	4.66069e-44	1.05292	0.265842	7.47239e-05	0.979095	0.327533	0.999184	-0.213308	0.831087	0.998361	-0.63562	0.525024	0.998472
GO:0006873	GOBP_CELLULAR_ION_HOMEOSTASIS	0.996069	0.0974441	1.58121e-24	1.13711	0.206666	3.75176e-08	0.962189	0.108564	7.79697e-19	-0.617276	0.537053	0.999184	0.232243	0.816349	0.998361	0.749294	0.45368	0.998472
GO:0009719	GOBP_RESPONSE_TO_ENDOGENOUS_STIMULUS	1.02817	0.10059	1.59042e-24	1.04436	0.0548721	9.17069e-81	0.966562	0.0517093	5.72765e-78	-0.141279	0.88765	0.999184	0.544685	0.58597	0.998361	1.03177	0.302178	0.998472
GO:0044057	GOBP_REGULATION_OF_SYSTEM_PROCESS	0.987904	0.0969109	2.11036e-24	0.890589	0.0811013	4.70699e-28	0.965521	0.0821082	6.33869e-32	0.770088	0.441248	0.999184	0.17622	0.860121	0.998361	-0.649277	0.516159	0.998472
GO:0008610	GOBP_LIPID_BIOSYNTHETIC_PROCESS	1.04688	0.10278	2.29763e-24	1.01377	0.0824568	9.68302e-35	0.906891	0.0742201	2.46301e-34	0.251255	0.801617	0.999184	1.10423	0.269494	0.998361	0.963427	0.335333	0.998472
GO:0048598	GOBP_EMBRYONIC_MORPHOGENESIS	0.935147	0.0918706	2.4618e-24	1.00102	0.100685	2.73003e-23	0.856028	0.0745945	1.74661e-30	-0.483307	0.628878	0.999184	0.668571	0.503769	0.998361	1.15711	0.247227	0.998472
GO:0198738	GOBP_CELL_CELL_SIGNALING_BY_WNT	0.963164	0.0948675	3.22241e-24	0.828338	0.0923613	3.00688e-19	0.896228	0.0895405	1.3889e-23	1.0183	0.308536	0.999184	0.513113	0.607872	0.998361	-0.527751	0.597672	0.998472
GO:0045596	GOBP_NEGATIVE_REGULATION_OF_CELL_DIFFERENTIATION	1.07594	0.106341	4.6054e-24	0.963915	0.100204	6.61606e-22	1.01454	0.0814363	1.26443e-35	0.766721	0.443247	0.999184	0.458471	0.646614	0.998361	-0.392034	0.695033	0.998472
GO:0007423	GOBP_SENSORY_ORGAN_DEVELOPMENT	0.825138	0.0817959	6.25791e-24	0.779476	0.0724401	5.30056e-27	0.857151	0.0853491	9.87421e-24	0.417914	0.67601	0.999184	-0.270803	0.786542	0.998361	-0.69386	0.48777	0.998472
GO:1902532	GOBP_NEGATIVE_REGULATION_OF_INTRACELLULAR_SIGNAL_TRANSDUCTION	0.903772	0.0901628	1.19825e-23	1.00206	0.105872	2.93879e-21	1.09692	0.106678	8.45042e-25	-0.706828	0.479674	0.999184	-1.38281	0.166722	0.998361	-0.631112	0.527967	0.998472
GO:0007276	GOBP_GAMETE_GENERATION	1.19987	0.119746	1.24368e-23	1.02728	0.103777	4.20503e-23	1.02966	0.114023	1.71349e-19	1.08915	0.276087	0.999184	1.0294	0.30329	0.998361	-0.0153872	0.987723	0.998472
GO:0045859	GOBP_REGULATION_OF_PROTEIN_KINASE_ACTIVITY	1.04863	0.10466	1.25296e-23	0.998311	0.101485	7.79622e-23	1.11542	0.109931	3.43302e-24	0.345173	0.729964	0.999184	-0.440015	0.659926	0.998361	-0.782743	0.433778	0.998472
GO:1990904	GOCC_RIBONUCLEOPROTEIN_COMPLEX	1.237	0.123594	1.39692e-23	1.31446	0.1228	9.7379e-27	1.3339	0.132492	7.67418e-24	-0.444612	0.6566	0.999184	-0.534778	0.592803	0.998361	-0.107571	0.914336	0.998472
GO:0098552	GOCC_SIDE_OF_MEMBRANE	1.10753	0.110763	1.53787e-23	1.00876	0.0954371	4.10779e-26	0.988516	0.0856454	8.10519e-31	0.675533	0.499337	0.999184	0.850036	0.395305	0.998361	0.1579	0.874535	0.998472
GO:0001501	GOBP_SKELETAL_SYSTEM_DEVELOPMENT	0.773296	0.0774714	1.83304e-23	0.965102	0.0802473	2.57535e-33	0.7974	0.0680409	1.01361e-31	-1.7196	0.0855054	0.999184	-0.233777	0.815158	0.998361	1.59397	0.110943	0.998472
GO:0099537	SYNGO_TRANS-SYNAPTIC_SIGNALING	0.895347	0.0899674	2.474e-23	0.993735	0.10806	3.70891e-20	1.0969	0.107237	1.47443e-24	-0.699729	0.484096	0.999184	-1.43986	0.149907	0.998361	-0.677624	0.49801	0.998472
GO:0048732	GOBP_GLAND_DEVELOPMENT	0.984273	0.0989624	2.62709e-23	0.940936	0.104283	1.83127e-19	0.98352	0.0910696	3.45475e-27	0.301442	0.763077	0.999184	0.00559672	0.995534	0.998361	-0.307577	0.758404	0.998472
GO:0000902	GOBP_CELL_MORPHOGENESIS	0.918272	0.0924973	3.15897e-23	0.892265	0.0505253	8.5617e-70	0.964025	0.0497234	9.79138e-84	0.246757	0.805096	0.999184	-0.435674	0.663073	0.998361	-1.01229	0.311401	0.998472
GO:0005773	GOCC_VACUOLE	1.06208	0.107121	3.59046e-23	1.11726	0.110372	4.3816e-24	0.925015	0.0767689	1.95498e-33	-0.358739	0.719791	0.999184	1.04006	0.298314	0.998361	1.42992	0.15274	0.998472
GO:0010008	GOCC_ENDOSOME_MEMBRANE	1.10604	0.11187	4.74907e-23	0.899261	0.116569	1.21556e-14	0.975994	0.102262	1.37418e-21	1.27983	0.200603	0.999184	0.857995	0.390895	0.998361	-0.494835	0.620717	0.998472
GO:0005198	GOMF_STRUCTURAL_MOLECULE_ACTIVITY	0.806049	0.081788	6.4993e-23	0.818179	0.104992	6.55496e-15	0.687903	0.0677839	3.36617e-24	-0.0911402	0.927381	0.999184	1.11222	0.266043	0.998361	1.04245	0.297205	0.998472
GO:0051240	GOBP_POSITIVE_REGULATION_OF_MULTICELLULAR_ORGANISMAL_PROCESS	1.1002	0.111677	6.74486e-23	0.971485	0.0569265	2.67639e-65	1.05719	0.210798	5.29823e-07	1.02684	0.304497	0.999184	0.180273	0.856939	0.998361	-0.392527	0.694669	0.998472
GO:0071396	GOBP_CELLULAR_RESPONSE_TO_LIPID	1.08322	0.109961	6.79441e-23	1.11331	0.104472	1.62541e-26	1.13988	0.0947669	2.5242e-33	-0.198387	0.842743	0.999184	-0.390348	0.696279	0.998361	-0.188397	0.850565	0.998472
GO:0034762	GOBP_REGULATION_OF_TRANSMEMBRANE_TRANSPORT	0.976647	0.0992006	7.1912e-23	1.36198	0.590619	0.0211094	1.07463	0.106854	8.5536e-24	-0.64341	0.519958	0.999184	-0.672028	0.501566	0.998361	0.478751	0.632116	0.998472
GO:0004712	GOMF_PROTEIN_SERINE_THREONINE_TYROSINE_KINASE_ACTIVITY	0.819041	0.0833558	8.71396e-23	0.833578	0.0847084	7.52897e-23	0.874311	0.078623	9.99374e-29	-0.12232	0.902645	0.999184	-0.482347	0.62956	0.998361	-0.352443	0.724506	0.998472
GO:0051049	GOBP_REGULATION_OF_TRANSPORT	1.0375	0.105612	8.89758e-23	1.20803	0.242607	6.37959e-07	1.05256	0.0551601	3.57154e-81	-0.64447	0.519271	0.999184	-0.126374	0.899436	0.998361	0.624874	0.532054	0.998472
GO:1901565	GOBP_ORGANONITROGEN_COMPOUND_CATABOLIC_PROCESS	1.12131	0.114184	9.21774e-23	1.09252	0.0765565	3.32801e-46	1.14102	0.122232	1.0116e-20	0.209426	0.834116	0.999184	-0.117797	0.906229	0.998361	-0.336234	0.736694	0.998472
GO:0098542	GOBP_DEFENSE_RESPONSE_TO_OTHER_ORGANISM	1.45232	0.14848	1.35539e-22	1.47205	0.172283	1.29226e-17	1.35118	0.136074	3.08891e-23	-0.0867594	0.930863	0.999184	0.502166	0.61555	0.998361	0.550558	0.581936	0.998472
GO:0051129	GOBP_NEGATIVE_REGULATION_OF_CELLULAR_COMPONENT_ORGANIZATION	0.881085	0.0901508	1.46376e-22	1.00458	0.0853893	5.93189e-32	0.981929	0.0836623	8.25336e-32	-0.994573	0.319944	0.999184	-0.819936	0.412253	0.998361	0.1895	0.849701	0.998472
GO:0004674	GOMF_PROTEIN_SERINE_THREONINE_KINASE_ACTIVITY	0.914033	0.0938051	1.95782e-22	0.869752	0.104592	9.12361e-17	0.987542	0.101848	3.12901e-22	0.315178	0.752627	0.999184	-0.530889	0.595496	0.998361	-0.806848	0.419754	0.998472
GO:1903047	GOBP_MITOTIC_CELL_CYCLE_PROCESS	1.07867	0.110773	2.08308e-22	0.940746	0.100231	6.24422e-21	1.05804	0.113586	1.22074e-20	0.923273	0.355865	0.999184	0.130053	0.896524	0.998361	-0.774281	0.438765	0.998472
GO:0033674	GOBP_POSITIVE_REGULATION_OF_KINASE_ACTIVITY	0.896202	0.0921878	2.44198e-22	1.0356	0.104519	3.83466e-23	0.970905	0.0968998	1.24903e-23	-1.00021	0.31721	0.999184	-0.558543	0.576473	0.998361	0.453891	0.649907	0.998472
GO:0034097	GOBP_RESPONSE_TO_CYTOKINE	1.2319	0.127296	3.7606e-22	0.941752	0.0889709	3.5e-26	0.997633	0.0759814	2.21791e-39	1.86824	0.061729	0.999184	1.58025	0.11405	0.998361	-0.477616	0.632924	0.998472
GO:1901137	GOBP_CARBOHYDRATE_DERIVATIVE_BIOSYNTHETIC_PROCESS	1.10379	0.114177	4.14749e-22	1.31822	0.0904146	3.78211e-48	1.19485	0.0828608	3.87838e-47	-1.47229	0.140943	0.999184	-0.64542	0.518655	0.998361	1.00596	0.314434	0.998472
GO:0002684	GOBP_POSITIVE_REGULATION_OF_IMMUNE_SYSTEM_PROCESS	1.26836	0.131724	6.03654e-22	1.10902	0.101882	1.35362e-27	1.05872	0.0900271	6.27583e-32	0.956825	0.338656	0.999184	1.31399	0.188851	0.998361	0.37003	0.71136	0.998472
GO:0006816	GOBP_CALCIUM_ION_TRANSPORT	0.88701	0.0921981	6.5387e-22	1.49669	0.833545	0.0725635	0.90182	0.0912813	5.10512e-23	-0.726992	0.467231	0.999184	-0.114146	0.909122	0.998361	0.709417	0.478066	0.998472
GO:0043086	GOBP_NEGATIVE_REGULATION_OF_CATALYTIC_ACTIVITY	1.06787	0.111003	6.57212e-22	0.864358	0.0921645	6.69647e-21	0.98713	0.108552	9.57621e-20	1.41056	0.158373	0.999184	0.520043	0.603034	0.998361	-0.862163	0.388598	0.998472
GO:0060537	GOBP_MUSCLE_TISSUE_DEVELOPMENT	0.996718	0.103906	8.59597e-22	0.795409	0.0740021	6.02567e-27	1.01376	0.0903213	3.11258e-29	1.5781	0.114542	0.999184	-0.123761	0.901505	0.998361	-1.86997	0.0614881	0.998472
GO:0048666	GOBP_NEURON_DEVELOPMENT	0.880364	0.0918001	8.80712e-22	0.926354	0.0472103	1.00622e-85	0.957639	0.0468916	1.05709e-92	-0.445513	0.655949	0.999184	-0.749641	0.453471	0.998361	-0.470175	0.63823	0.998472
GO:1901700	GOBP_RESPONSE_TO_OXYGEN_CONTAINING_COMPOUND	1.12075	0.116925	9.22911e-22	1.22723	0.300492	4.42551e-05	1.00587	0.0576275	3.16905e-68	-0.330223	0.741231	0.999184	0.881274	0.37817	0.998361	0.723459	0.469398	0.998472
GO:0022836	GOMF_GATED_CHANNEL_ACTIVITY	0.919564	0.0959377	9.24508e-22	1.31526	0.788606	0.0953504	0.864904	0.0867544	2.07134e-23	-0.49809	0.61842	0.999184	0.42259	0.672595	0.998361	0.567651	0.570272	0.998472
GO:2000026	GOBP_REGULATION_OF_MULTICELLULAR_ORGANISMAL_DEVELOPMENT	1.10186	0.115079	1.02048e-21	0.984013	0.055322	8.91316e-71	1.12433	0.20865	7.10014e-08	0.922955	0.35603	0.999184	-0.0943144	0.924859	0.998361	-0.650062	0.515652	0.998472
GO:0009410	GOBP_RESPONSE_TO_XENOBIOTIC_STIMULUS	1.16327	0.121824	1.31301e-21	1.19649	0.159061	5.38691e-14	1.28339	0.138309	1.70817e-20	-0.16581	0.868307	0.999184	-0.651757	0.514558	0.998361	-0.412297	0.680122	0.998472
GO:0002009	GOBP_MORPHOGENESIS_OF_AN_EPITHELIUM	0.827326	0.086734	1.44693e-21	0.700629	0.0772282	1.16656e-19	0.706184	0.0712149	3.53834e-23	1.09096	0.275289	0.999184	1.07946	0.280384	0.998361	-0.0528852	0.957823	0.998472
GO:1990351	GOCC_TRANSPORTER_COMPLEX	0.814194	0.0859152	2.62418e-21	1.29896	0.75649	0.0859623	0.778329	0.0600998	2.33059e-38	-0.63672	0.524307	0.999184	0.342057	0.732308	0.998361	0.686061	0.492675	0.998472
GO:0016788	GOMF_HYDROLASE_ACTIVITY_ACTING_ON_ESTER_BONDS	1.1356	0.119882	2.72777e-21	1.14211	0.104865	1.26973e-27	1.07093	0.0969073	2.16496e-28	-0.0408341	0.967428	0.999184	0.419512	0.674842	0.998361	0.498456	0.618163	0.998472
GO:0042391	GOBP_REGULATION_OF_MEMBRANE_POTENTIAL	0.879066	0.0928523	2.87019e-21	0.915376	0.0836067	6.74807e-28	0.936029	0.0838429	6.11199e-29	-0.290605	0.771353	0.999184	-0.455322	0.648877	0.998361	-0.174426	0.861531	0.998472
GO:0046873	GOMF_METAL_ION_TRANSMEMBRANE_TRANSPORTER_ACTIVITY	0.886035	0.0936663	3.09447e-21	1.44464	0.731597	0.0483089	0.907717	0.359291	0.0115236	-0.757361	0.448833	0.999184	-0.0583936	0.953435	0.998361	0.658754	0.510054	0.998472
GO:0051668	GOBP_LOCALIZATION_WITHIN_MEMBRANE	0.808952	0.0856988	3.74625e-21	0.804334	0.0743136	2.66369e-27	0.833396	0.104009	1.12189e-15	0.0407099	0.967527	0.999184	-0.18138	0.85607	0.998361	-0.227348	0.820153	0.998472
GO:0015629	GOCC_ACTIN_CYTOSKELETON	0.840618	0.0890836	3.86219e-21	0.645982	0.0675191	1.09629e-21	0.767843	0.0834947	3.7045e-20	1.74125	0.0816401	0.999184	0.596049	0.551142	0.998361	-1.13488	0.256428	0.998472
GO:0051640	GOBP_ORGANELLE_LOCALIZATION	0.884675	0.0940165	4.97173e-21	1.05602	0.11933	8.78904e-19	1.02376	0.111925	5.85957e-20	-1.12786	0.259378	0.999184	-0.951543	0.341329	0.998361	0.197137	0.84372	0.998472
GO:0001216	GOMF_DNA_BINDING_TRANSCRIPTION_ACTIVATOR_ACTIVITY	1.0567	0.112576	6.19742e-21	1.26353	0.11512	4.99479e-28	1.2277	0.114443	7.55141e-27	-1.28453	0.198956	0.999184	-1.06517	0.2868	0.998361	0.220765	0.825275	0.998472
GO:0001944	GOBP_VASCULATURE_DEVELOPMENT	0.814666	0.0868466	6.56498e-21	0.790485	0.0601731	2.02469e-39	0.743078	0.0638707	2.76474e-31	0.228871	0.818969	0.999184	0.664054	0.506656	0.998361	0.540237	0.589033	0.998472
GO:0060627	GOBP_REGULATION_OF_VESICLE_MEDIATED_TRANSPORT	0.977998	0.104321	6.92737e-21	1.18353	0.116355	2.65223e-24	1.12802	0.0892731	1.3434e-36	-1.31518	0.188448	0.999184	-1.09262	0.274559	0.998361	0.378474	0.705079	0.998472
GO:0070201	GOBP_REGULATION_OF_ESTABLISHMENT_OF_PROTEIN_LOCALIZATION	1.1095	0.118548	8.04341e-21	1.27431	0.114735	1.16637e-28	1.2213	0.145333	4.33415e-17	-0.998977	0.317806	0.999184	-0.596119	0.551096	0.998361	0.286269	0.774672	0.998472
GO:0005543	GOMF_PHOSPHOLIPID_BINDING	0.957646	0.102333	8.11244e-21	0.94636	0.116361	4.18899e-16	0.903178	0.0837875	4.30767e-27	0.07283	0.941941	0.999184	0.41183	0.680464	0.998361	0.301158	0.763294	0.998472
GO:0072507	GOBP_DIVALENT_INORGANIC_CATION_HOMEOSTASIS	0.974307	0.10453	1.15471e-20	0.973537	0.111556	2.61748e-18	0.927413	0.0865008	8.07443e-27	0.00504145	0.995978	0.999184	0.345628	0.729622	0.998361	0.326742	0.743863	0.998472
GO:0005667	GOCC_TRANSCRIPTION_REGULATOR_COMPLEX	1.00681	0.108127	1.26201e-20	1.07052	0.115645	2.1039e-20	0.966876	0.0803799	2.5069e-33	-0.402399	0.68739	0.999184	0.296389	0.766933	0.998361	0.735897	0.461793	0.998472
GO:0060589	GOMF_NUCLEOSIDE_TRIPHOSPHATASE_REGULATOR_ACTIVITY	0.789114	0.0848299	1.37423e-20	0.895902	0.0915371	1.27645e-22	0.892065	0.0761999	1.17479e-31	-0.855667	0.392182	0.999184	-0.902854	0.366604	0.998361	0.0322115	0.974303	0.998472
GO:0098796	GOCC_MEMBRANE_PROTEIN_COMPLEX	0.939816	0.10113	1.4974e-20	1.0529	0.350068	0.0026323	0.851534	0.0645615	1.00858e-39	-0.310348	0.756296	0.999184	0.735796	0.461855	0.998361	0.565683	0.57161	0.998472
GO:0030234	GOMF_ENZYME_REGULATOR_ACTIVITY	0.939177	0.101342	1.90817e-20	0.908646	0.0642803	2.28849e-45	0.932349	0.0646911	4.32855e-47	0.254401	0.799186	0.999184	0.0567901	0.954712	0.998361	-0.259906	0.794936	0.998472
GO:0010256	GOBP_ENDOMEMBRANE_SYSTEM_ORGANIZATION	1.09781	0.118483	1.9409e-20	0.988141	0.0948748	2.11328e-25	1.11139	0.0991098	3.49019e-29	0.722487	0.469995	0.999184	-0.0879683	0.929902	0.998361	-0.898341	0.369004	0.998472
GO:1901566	GOBP_ORGANONITROGEN_COMPOUND_BIOSYNTHETIC_PROCESS	1.17705	0.127079	1.99985e-20	1.15524	0.0636858	1.55149e-73	1.13031	0.0644331	6.80044e-69	0.153479	0.878021	0.999184	0.328049	0.742875	0.998361	0.275119	0.783225	0.998472
GO:0010035	GOBP_RESPONSE_TO_INORGANIC_SUBSTANCE	1.07614	0.116234	2.07428e-20	0.976293	0.103215	3.11315e-21	1.02827	0.0981841	1.15037e-25	0.642347	0.520648	0.999184	0.314607	0.75306	0.998361	-0.364902	0.715184	0.998472
GO:0098791	GOCC_GOLGI_APPARATUS_SUBCOMPARTMENT	1.23499	0.133402	2.0896e-20	1.35111	0.148741	1.04975e-19	1.4639	0.145772	9.92239e-24	-0.581159	0.561133	0.999184	-1.15842	0.246694	0.998361	-0.541564	0.588119	0.998472
GO:0080135	GOBP_REGULATION_OF_CELLULAR_RESPONSE_TO_STRESS	1.08854	0.117714	2.30206e-20	1.10154	0.0951922	5.72758e-31	1.1036	0.0976673	1.31786e-29	-0.0858996	0.931546	0.999184	-0.0984835	0.921548	0.998361	-0.015101	0.987952	0.998472
GO:0140640	GOMF_CATALYTIC_ACTIVITY_ACTING_ON_A_NUCLEIC_ACID	1.1506	0.124622	2.63802e-20	1.18618	0.128556	2.78424e-20	1.28172	0.136566	6.2699e-21	-0.19874	0.842466	0.999184	-0.709244	0.478173	0.998361	-0.509406	0.610467	0.998472
GO:0042692	GOBP_MUSCLE_CELL_DIFFERENTIATION	0.843257	0.0913354	2.64286e-20	0.766773	0.0822398	1.12436e-20	0.779968	0.0841072	1.80121e-20	0.622311	0.533737	0.999184	0.509729	0.610241	0.998361	-0.112179	0.910681	0.998472
GO:0007416	GOBP_SYNAPSE_ASSEMBLY	1.02426	0.111221	3.28311e-20	0.979586	0.114656	1.30028e-17	1.10957	0.102471	2.53167e-27	0.279681	0.779722	0.999184	-0.564114	0.572677	0.998361	-0.845308	0.397939	0.998472
GO:0007268	SYNGO_CHEMICAL_SYNAPTIC_TRANSMISSION	0.947278	0.102991	3.65686e-20	1.04763	0.131715	1.81004e-15	1.11337	0.118116	4.25779e-21	-0.600173	0.548391	0.999184	-1.05984	0.289218	0.998361	-0.371578	0.710207	0.998472
GO:0030162	GOBP_REGULATION_OF_PROTEOLYSIS	0.910163	0.0989959	3.78689e-20	1.00158	0.100548	2.25202e-23	1.00572	0.0993972	4.58765e-24	-0.647875	0.517066	0.999184	-0.681172	0.495763	0.998361	-0.0292922	0.976632	0.998472
GO:0051146	GOBP_STRIATED_MUSCLE_CELL_DIFFERENTIATION	0.971953	0.105754	3.90338e-20	0.795383	0.0973126	2.99614e-16	0.837019	0.102441	3.06413e-16	1.22862	0.219213	0.999184	0.916456	0.359428	0.998361	-0.29468	0.768238	0.998472
GO:0019900	GOMF_KINASE_BINDING	0.956508	0.104531	5.66752e-20	0.848935	0.0843523	7.95681e-24	0.879419	0.0682446	5.37793e-38	0.800867	0.423208	0.999184	0.617524	0.536889	0.998361	-0.280952	0.778747	0.998472
GO:0072594	GOBP_ESTABLISHMENT_OF_PROTEIN_LOCALIZATION_TO_ORGANELLE	1.36472	0.149365	6.4313e-20	1.0903	0.129852	4.60146e-17	1.14104	0.121653	6.6322e-21	1.38657	0.165574	0.999184	1.16117	0.245575	0.998361	-0.285168	0.775516	0.998472
GO:0140657	GOMF_ATP_DEPENDENT_ACTIVITY	0.744753	0.0817864	8.5416e-20	0.827955	0.0935629	8.81668e-19	0.819872	0.0908348	1.78113e-19	-0.669523	0.503162	0.999184	-0.614573	0.538837	0.998361	0.0619832	0.950576	0.998472
GO:0050776	GOBP_REGULATION_OF_IMMUNE_RESPONSE	1.16244	0.128277	1.2815e-19	1.26577	0.120332	7.05906e-26	1.22116	0.118048	4.42859e-25	-0.587497	0.55687	0.999184	-0.33682	0.736253	0.998361	0.264661	0.791271	0.998472
GO:0030163	GOBP_PROTEIN_CATABOLIC_PROCESS	1.07121	0.118401	1.46556e-19	1.09083	0.0869226	4.00507e-36	1.18111	0.162852	4.08676e-13	-0.133544	0.893763	0.999184	-0.54583	0.585182	0.998361	-0.489089	0.624779	0.998472
GO:0071692	GOBP_PROTEIN_LOCALIZATION_TO_EXTRACELLULAR_REGION	1.18707	0.131267	1.52226e-19	1.3608	0.140793	4.23495e-22	1.35067	0.125726	6.3974e-27	-0.902558	0.36676	0.999184	-0.900087	0.368074	0.998361	0.0536837	0.957187	0.998472
GO:0071495	GOBP_CELLULAR_RESPONSE_TO_ENDOGENOUS_STIMULUS	1.0165	0.112516	1.65037e-19	1.04196	0.0610238	2.29109e-65	0.974617	0.0595642	3.54452e-60	-0.198907	0.842336	0.999184	0.328991	0.742162	0.998361	0.789723	0.42969	0.998472
GO:0005261	GOMF_CATION_CHANNEL_ACTIVITY	0.92024	0.102381	2.50871e-19	1.30527	0.827324	0.114634	0.835799	0.074886	6.33082e-29	-0.461871	0.644174	0.999184	0.6657	0.505603	0.998361	0.565149	0.571972	0.998472
GO:0034765	GOBP_REGULATION_OF_ION_TRANSMEMBRANE_TRANSPORT	0.985035	0.109808	2.95027e-19	1.42877	0.655809	0.0293588	1.11523	0.113683	1.01955e-22	-0.66733	0.504561	0.999184	-0.823736	0.410089	0.998361	0.471068	0.637592	0.998472
GO:0006974	GOBP_CELLULAR_RESPONSE_TO_DNA_DAMAGE_STIMULUS	1.08119	0.120761	3.45523e-19	1.05234	0.0942674	6.15965e-29	1.02592	0.0952697	4.84431e-27	0.188296	0.850644	0.999184	0.359336	0.719344	0.998361	0.197167	0.843697	0.998472
GO:0005975	GOBP_CARBOHYDRATE_METABOLIC_PROCESS	1.16018	0.129839	4.05134e-19	1.23793	0.107317	8.75589e-31	1.06952	0.130643	2.68684e-16	-0.461579	0.644383	0.999184	0.49221	0.622571	0.998361	0.996113	0.319195	0.998472
GO:0010959	GOBP_REGULATION_OF_METAL_ION_TRANSPORT	0.895349	0.100271	4.28894e-19	1.09413	0.120936	1.46714e-19	0.996328	0.106545	8.66128e-21	-1.26534	0.205751	0.999184	-0.690181	0.49008	0.998361	0.606813	0.543975	0.998472
GO:0048568	GOBP_EMBRYONIC_ORGAN_DEVELOPMENT	0.996932	0.111934	5.27066e-19	0.886013	0.0862812	9.73093e-25	0.837029	0.0886137	3.52648e-21	0.784834	0.432551	0.999184	1.12005	0.262693	0.998361	0.396052	0.692067	0.998472
GO:0003729	GOMF_MRNA_BINDING	1.4806	0.166418	5.74305e-19	1.27722	0.146556	2.9093e-18	1.61074	0.182432	1.0536e-18	0.917153	0.359062	0.999184	-0.527007	0.598189	0.998361	-1.42523	0.154091	0.998472
GO:0046486	GOBP_GLYCEROLIPID_METABOLIC_PROCESS	1.09589	0.123231	5.94874e-19	0.952291	0.122819	8.93016e-15	0.865054	0.0881113	9.44269e-23	0.825363	0.409165	0.999184	1.52376	0.127568	0.998361	0.577131	0.563851	0.998472
GO:0042060	GOBP_WOUND_HEALING	0.992339	0.1116	6.0038e-19	0.840284	0.0979011	9.24375e-18	0.835399	0.0937045	4.86701e-19	1.02425	0.305717	0.999184	1.07698	0.281488	0.998361	0.0360453	0.971246	0.998472
GO:1990234	GOCC_TRANSFERASE_COMPLEX	1.15746	0.130173	6.01699e-19	1.16177	0.104586	1.14352e-28	1.25675	0.190203	3.91076e-11	-0.0258197	0.979401	0.999184	-0.430779	0.666629	0.998361	-0.437553	0.661711	0.998472
GO:0044782	GOBP_CILIUM_ORGANIZATION	0.991179	0.11168	6.98032e-19	0.88907	0.114339	7.5011e-15	0.99467	0.129417	1.52062e-14	0.638857	0.522916	0.999184	-0.0204203	0.983708	0.998361	-0.611494	0.540872	0.998472
GO:0034702	GOCC_ION_CHANNEL_COMPLEX	0.852664	0.0960794	7.01993e-19	1.32986	0.851348	0.118273	0.789795	0.0678506	2.5741e-31	-0.556984	0.577538	0.999184	0.5345	0.592996	0.998361	0.632361	0.527151	0.998472
SYNGO:synprocess	SYNGO_PROCESS_IN_THE_SYNAPSE	0.928207	0.104614	7.13782e-19	1.0312	0.259144	6.91359e-05	0.98196	0.0550135	2.92021e-71	-0.36853	0.712478	0.999184	-0.454778	0.649269	0.998361	0.185858	0.852556	0.998472
GO:0005769	GOCC_EARLY_ENDOSOME	0.867432	0.0977812	7.23929e-19	0.98064	0.482376	0.0420587	1.01677	0.578864	0.0790057	-0.230011	0.818083	0.999184	-0.254374	0.799207	0.998361	-0.0479432	0.961762	0.998472
GO:0030900	GOBP_FOREBRAIN_DEVELOPMENT	0.968938	0.109232	7.28283e-19	0.914645	0.0900225	2.98524e-24	1.01217	0.0971985	2.15213e-25	0.383568	0.701299	0.999184	-0.295698	0.767461	0.998361	-0.736164	0.461631	0.998472
GO:0051301	GOBP_CELL_DIVISION	0.902021	0.101744	7.61035e-19	0.916445	0.0974531	5.25452e-21	0.952361	0.106289	3.24243e-19	-0.102386	0.91845	0.999184	-0.342137	0.732248	0.998361	-0.249067	0.803309	0.998472
GO:0106310	GOMF_PROTEIN_SERINE_KINASE_ACTIVITY	0.888279	0.100277	8.12605e-19	0.879201	0.0941763	1.00335e-20	0.927567	0.0872515	2.13893e-26	0.0659923	0.947384	0.999184	-0.295572	0.767557	0.998361	-0.376738	0.706369	0.998472
GO:0008285	GOBP_NEGATIVE_REGULATION_OF_CELL_POPULATION_PROLIFERATION	0.890182	0.100635	9.09819e-19	0.988281	0.0745302	3.9417e-40	0.923108	0.0831294	1.19321e-28	-0.783363	0.433414	0.999184	-0.252257	0.800842	0.998361	0.583731	0.559402	0.998472
GO:0044770	GOBP_CELL_CYCLE_PHASE_TRANSITION	1.0542	0.1192	9.24048e-19	0.966945	0.122611	3.11243e-15	0.976891	0.120723	5.86986e-16	0.510253	0.609874	0.999184	0.455688	0.648614	0.998361	-0.0577981	0.953909	0.998472
GO:0010817	GOBP_REGULATION_OF_HORMONE_LEVELS	1.25521	0.142055	9.91153e-19	1.42602	0.139978	2.25487e-24	1.39932	0.140933	3.11503e-23	-0.856488	0.391728	0.999184	-0.72017	0.47142	0.998361	0.134429	0.893063	0.998472
GO:0005740	GOCC_MITOCHONDRIAL_ENVELOPE	1.1822	0.133981	1.1079e-18	1.06019	0.123882	1.14721e-17	1.14182	0.117379	2.30028e-22	0.668636	0.503727	0.999184	0.226744	0.820623	0.998361	-0.478271	0.632457	0.998472
GO:0001816	GOBP_CYTOKINE_PRODUCTION	1.10774	0.125564	1.12333e-18	1.1684	0.113489	7.40361e-25	1.12615	0.10404	2.64399e-27	-0.35836	0.720074	0.999184	-0.112894	0.910115	0.998361	0.274379	0.783793	0.998472
GO:0051235	GOBP_MAINTENANCE_OF_LOCATION	0.940187	0.106612	1.15743e-18	0.950476	0.11915	1.49732e-15	0.847153	0.113135	6.99302e-14	-0.0643487	0.948693	0.999184	0.59847	0.549527	0.998361	0.628845	0.529451	0.998472
GO:0016192	GOBP_VESICLE_MEDIATED_TRANSPORT	1.02504	0.116539	1.42113e-18	1.06937	0.0691123	5.28961e-54	1.06993	0.0543019	2.01947e-86	-0.327124	0.743574	0.999184	-0.34911	0.727007	0.998361	-0.00639811	0.994895	0.998508
GO:0048880	GOBP_SENSORY_SYSTEM_DEVELOPMENT	0.830316	0.094491	1.53275e-18	0.822571	0.0948446	4.21514e-18	0.91112	0.107638	2.56876e-17	0.0578478	0.95387	0.999184	-0.564166	0.572641	0.998361	-0.617232	0.537082	0.998472
GO:0046914	GOMF_TRANSITION_METAL_ION_BINDING	1.13192	0.129398	2.1791e-18	1.15912	0.0905886	1.73923e-37	1.39885	0.339321	3.74804e-05	-0.172174	0.863301	0.999184	-0.735012	0.462332	0.998361	-0.682588	0.494867	0.998472
GO:0051090	GOBP_REGULATION_OF_DNA_BINDING_TRANSCRIPTION_FACTOR_ACTIVITY	0.938656	0.107341	2.23804e-18	0.861419	0.10187	2.76522e-17	0.876262	0.0790529	1.49185e-28	0.521921	0.601726	0.999184	0.468036	0.639759	0.998361	-0.115109	0.908359	0.998472
GO:0048514	GOBP_BLOOD_VESSEL_MORPHOGENESIS	0.769738	0.0882447	2.71493e-18	0.734198	0.0599605	1.79344e-34	0.673275	0.0674041	1.70907e-23	0.333118	0.739045	0.999184	0.868701	0.385011	0.998361	0.675316	0.499475	0.998472
GO:0007389	GOBP_PATTERN_SPECIFICATION_PROCESS	0.949304	0.109158	3.41847e-18	0.911517	0.091906	3.47896e-23	0.905308	0.0825182	5.2682e-28	0.26481	0.791156	0.999184	0.321518	0.747818	0.998361	0.0502655	0.959911	0.998472
GO:0070588	GOBP_CALCIUM_ION_TRANSMEMBRANE_TRANSPORT	0.923223	0.106477	4.29601e-18	1.5346	0.993134	0.122295	0.924604	0.102521	1.90336e-19	-0.612099	0.540472	0.999184	-0.00934629	0.992543	0.998361	0.610969	0.54122	0.998472
GO:0046982	GOMF_PROTEIN_HETERODIMERIZATION_ACTIVITY	1.11709	0.128861	4.36225e-18	1.06429	0.146769	4.12348e-13	1.22392	0.136053	2.34247e-19	0.270334	0.786903	0.999184	-0.570108	0.568605	0.998361	-0.797649	0.425074	0.998472
GO:0010876	GOBP_LIPID_LOCALIZATION	1.11943	0.129152	4.41656e-18	1.27708	0.151786	3.97261e-17	1.12768	0.128326	1.52806e-18	-0.791075	0.4289	0.999184	-0.0453223	0.96385	0.998361	0.751686	0.45224	0.998472
GO:0090130	GOBP_TISSUE_MIGRATION	0.786468	0.0907981	4.6471e-18	0.82726	0.0944326	1.94694e-18	0.789976	0.0861744	4.8559e-20	-0.311382	0.75551	0.999184	-0.0280239	0.977643	0.998361	0.291642	0.770561	0.998472
GO:0097190	GOBP_APOPTOTIC_SIGNALING_PATHWAY	0.883682	0.102103	4.9389e-18	1.07216	0.110126	2.12274e-22	1.04371	0.103364	5.66688e-24	-1.25506	0.209457	0.999184	-1.10146	0.270695	0.998361	0.188359	0.850595	0.998472
GO:0048232	GOBP_MALE_GAMETE_GENERATION	1.35678	0.156953	5.40325e-18	1.11106	0.129826	1.14782e-17	1.16144	0.145703	1.5706e-15	1.20638	0.227671	0.999184	0.912148	0.361691	0.998361	-0.258167	0.796278	0.998472
GO:0006644	GOBP_PHOSPHOLIPID_METABOLIC_PROCESS	1.05424	0.121997	5.54707e-18	1.05288	0.141714	1.08911e-13	0.882844	0.0945245	9.64741e-21	0.00724235	0.994221	0.999184	1.11055	0.266762	0.998361	0.998193	0.318186	0.998472
GO:0001217	GOMF_DNA_BINDING_TRANSCRIPTION_REPRESSOR_ACTIVITY	1.11273	0.128842	5.79929e-18	1.00496	0.131135	1.80833e-14	0.924162	0.108648	1.79971e-17	0.586238	0.557716	0.999184	1.11889	0.263189	0.998361	0.474468	0.635166	0.998472
GO:0033218	GOMF_AMIDE_BINDING	1.09001	0.126379	6.41594e-18	1.71614	1.26062	0.173404	0.986572	0.126833	7.33969e-15	-0.494212	0.621157	0.999184	0.57769	0.563473	0.998361	0.575832	0.564729	0.998472
GO:0000122	GOBP_NEGATIVE_REGULATION_OF_TRANSCRIPTION_BY_RNA_POLYMERASE_II	1.16769	0.135601	7.22609e-18	0.996298	0.087691	6.5045e-30	1.24415	0.363497	0.000619937	1.06136	0.288527	0.999184	-0.197087	0.843759	0.998361	-0.66285	0.507426	0.998472
GO:0045087	GOBP_INNATE_IMMUNE_RESPONSE	1.54647	0.180168	9.20357e-18	1.53132	0.232523	4.52864e-11	1.42849	0.162091	1.21952e-18	0.0514989	0.958928	0.999184	0.486784	0.626411	0.998361	0.362766	0.71678	0.998472
GO:0099634	GOCC_POSTSYNAPTIC_SPECIALIZATION_MEMBRANE	1.15354	0.134577	1.02038e-17	1.26136	0.150254	4.66375e-17	1.36514	0.169878	9.28334e-16	-0.534533	0.592973	0.999184	-0.976335	0.328899	0.998361	-0.457576	0.647257	0.998472
GO:0032787	GOBP_MONOCARBOXYLIC_ACID_METABOLIC_PROCESS	1.21154	0.141475	1.09364e-17	1.2006	0.113442	3.55782e-26	0.965758	0.0964348	1.31458e-23	0.0603231	0.951898	0.999184	1.43551	0.151143	0.998361	1.57727	0.114734	0.998472
GO:0030111	GOBP_REGULATION_OF_WNT_SIGNALING_PATHWAY	0.974298	0.114172	1.41866e-17	0.689132	0.0819452	4.11162e-17	0.721383	0.077995	2.2641e-20	2.02913	0.0424446	0.999184	1.82915	0.0673775	0.998361	-0.285075	0.775587	0.998472
GO:0070371	GOBP_ERK1_AND_ERK2_CASCADE	1.08503	0.127189	1.4525e-17	1.08646	0.14438	5.27237e-14	1.12838	0.153707	2.11806e-13	-0.00739233	0.994102	0.999184	-0.217276	0.827993	0.998361	-0.19881	0.842411	0.998472
GO:0061919	GOBP_PROCESS_UTILIZING_AUTOPHAGIC_MECHANISM	0.938527	0.110021	1.45831e-17	0.927528	0.111008	6.51569e-17	1.09506	0.236646	3.70233e-06	0.0703736	0.943896	0.999184	-0.599826	0.548622	0.998361	-0.640946	0.521558	0.998472
GO:0031347	GOBP_REGULATION_OF_DEFENSE_RESPONSE	1.40452	0.164749	1.5251e-17	1.4101	0.159536	9.67939e-19	1.50915	0.1586	1.80879e-21	-0.0243295	0.98059	0.999184	-0.45755	0.647275	0.998361	-0.440327	0.659701	0.998472
GO:0045296	GOMF_CADHERIN_BINDING	0.82428	0.0967147	1.5575e-17	0.837702	0.0844245	3.32303e-23	0.796672	0.0697155	3.04824e-30	-0.104554	0.91673	0.999184	0.231562	0.816878	0.998361	0.374742	0.707852	0.998472
GO:0003012	GOBP_MUSCLE_SYSTEM_PROCESS	0.954526	0.112219	1.80154e-17	0.901035	0.0962705	8.01806e-21	0.909345	0.100296	1.22777e-19	0.361774	0.717521	0.999184	0.300186	0.764035	0.998361	-0.0597736	0.952336	0.998472
GO:0003723	GOMF_RNA_BINDING	1.30066	0.15297	1.85262e-17	1.24454	0.0896392	7.93253e-44	1.31945	0.0762421	4.23605e-67	0.316517	0.75161	0.999184	-0.109934	0.912462	0.998361	-0.636551	0.524417	0.998472
GO:0032102	GOBP_NEGATIVE_REGULATION_OF_RESPONSE_TO_EXTERNAL_STIMULUS	0.906117	0.106621	1.92129e-17	1.35462	0.170623	2.034e-15	1.17926	0.128361	4.03775e-20	-2.22917	0.0258024	0.999184	-1.63688	0.101655	0.998361	0.821308	0.411471	0.998472
GO:0048545	GOBP_RESPONSE_TO_STEROID_HORMONE	1.04343	0.12278	1.92261e-17	0.989864	0.104363	2.42901e-21	0.882751	0.0941339	6.74825e-21	0.332416	0.739576	0.999184	1.03856	0.29901	0.998361	0.762122	0.445987	0.998472
GO:0006790	GOBP_SULFUR_COMPOUND_METABOLIC_PROCESS	1.19227	0.14036	1.98931e-17	1.33286	0.38163	0.000478432	0.891093	0.105027	2.1672e-17	-0.345749	0.729531	0.999184	1.71804	0.0857888	0.998361	1.11609	0.264384	0.998472
GO:0021537	GOBP_TELENCEPHALON_DEVELOPMENT	1.038	0.122272	2.07891e-17	0.976763	0.105542	2.14787e-20	1.10875	0.119058	1.24648e-20	0.379122	0.704598	0.999184	-0.414545	0.678475	0.998361	-0.829543	0.406797	0.998472
GO:1902494	GOCC_CATALYTIC_COMPLEX	1.14576	0.135321	2.51904e-17	1.03695	0.0681015	2.35994e-52	1.12296	0.117421	1.13818e-21	0.718273	0.472589	0.999184	0.127265	0.89873	0.998361	-0.633642	0.526314	0.998472
GO:0071900	GOBP_REGULATION_OF_PROTEIN_SERINE_THREONINE_KINASE_ACTIVITY	1.07161	0.126758	2.81561e-17	1.07593	0.140116	1.60564e-14	1.07935	0.123553	2.41718e-18	-0.0228675	0.981756	0.999184	-0.0437485	0.965105	0.998361	-0.0183249	0.98538	0.998472
GO:1901987	GOBP_REGULATION_OF_CELL_CYCLE_PHASE_TRANSITION	0.923622	0.109666	3.69564e-17	1.01682	0.144655	2.07553e-12	0.984884	0.143098	5.87674e-12	-0.513428	0.607652	0.999184	-0.339802	0.734005	0.998361	0.156964	0.875273	0.998472
GO:0060485	GOBP_MESENCHYME_DEVELOPMENT	0.809101	0.0962012	4.08232e-17	0.706017	0.0792221	5.01819e-19	0.696434	0.0853012	3.2301e-16	0.827172	0.408139	0.999184	0.876292	0.380871	0.998361	0.0823166	0.934395	0.998472
GO:0051276	GOBP_CHROMOSOME_ORGANIZATION	1.1256	0.13387	4.16431e-17	1.10833	0.0887696	8.96107e-36	1.374	0.456353	0.00260529	0.10754	0.914361	0.999184	-0.522306	0.601457	0.998361	-0.571457	0.56769	0.998472
GO:0051098	GOBP_REGULATION_OF_BINDING	0.934258	0.111226	4.47844e-17	0.975888	0.147382	3.55586e-11	0.878159	0.108185	4.7708e-16	-0.225463	0.821619	0.999184	0.361551	0.717688	0.998361	0.534545	0.592965	0.998472
GO:0098742	GOBP_CELL_CELL_ADHESION_VIA_PLASMA_MEMBRANE_ADHESION_MOLECULES	0.703792	0.0838806	4.84451e-17	0.749432	0.0655	2.58735e-30	0.775465	0.0665273	2.1298e-31	-0.428842	0.668038	0.999184	-0.669463	0.5032	0.998361	-0.278848	0.780361	0.998472
GO:0050878	GOBP_REGULATION_OF_BODY_FLUID_LEVELS	1.01795	0.121405	5.0818e-17	0.998172	0.12416	9.02759e-16	1.03708	0.10948	2.72439e-21	0.113923	0.909299	0.999184	-0.11701	0.906852	0.998361	-0.235066	0.814158	0.998472
GO:0016032	GOBP_VIRAL_PROCESS	0.943195	0.112639	5.588e-17	1.25317	0.163003	1.49468e-14	1.07538	0.168524	1.75785e-10	-1.56444	0.117714	0.999184	-0.6521	0.514336	0.998361	0.758299	0.448272	0.998472
GO:0046649	GOBP_LYMPHOCYTE_ACTIVATION	1.07164	0.128156	6.16689e-17	1.13011	0.116346	2.64401e-22	1.05757	0.102283	4.66004e-25	-0.337813	0.735504	0.999184	0.0858134	0.931615	0.998361	0.468282	0.639583	0.998472
GO:0060089	GOMF_MOLECULAR_TRANSDUCER_ACTIVITY	0.991019	0.118646	6.66929e-17	1.04371	0.0713114	1.65511e-48	1.09706	0.145977	5.67747e-14	-0.380667	0.70345	0.999184	-0.563727	0.57294	0.998361	-0.328374	0.742629	0.998472
GO:0098839	GOCC_POSTSYNAPTIC_DENSITY_MEMBRANE	1.21384	0.145467	7.15591e-17	1.27977	0.179101	8.9655e-13	1.49262	0.196962	3.50367e-14	-0.28574	0.775077	0.999184	-1.13855	0.254892	0.998361	-0.799541	0.423977	0.998472
GO:0045785	GOBP_POSITIVE_REGULATION_OF_CELL_ADHESION	0.982053	0.117713	7.25657e-17	0.820688	0.0811892	5.07358e-24	0.809289	0.0820278	5.84316e-23	1.12846	0.259127	0.999184	1.20415	0.228532	0.998361	0.0987686	0.921322	0.998472
GO:0099061	SYNGO_INTEGRAL_COMPONENT_OF_POSTSYNAPTIC_DENSITY_MEMBRANE	1.27099	0.152436	7.56712e-17	1.10732	0.146421	3.95229e-14	1.30616	0.173261	4.74856e-14	0.774327	0.438737	0.999184	-0.152391	0.878878	0.998361	-0.876524	0.380745	0.998472
GO:0030133	GOCC_TRANSPORT_VESICLE	1.2122	0.145406	7.64104e-17	1.28115	0.138482	2.21624e-20	1.28697	0.147147	2.20755e-18	-0.343333	0.731348	0.999184	-0.361409	0.717794	0.998361	-0.0288218	0.977007	0.998472
GO:0072521	GOBP_PURINE_CONTAINING_COMPOUND_METABOLIC_PROCESS	0.953577	0.114454	7.97873e-17	1.03097	0.105001	9.35778e-23	0.97234	0.0919657	3.98145e-26	-0.498245	0.618311	0.999184	-0.127795	0.898311	0.998361	0.420007	0.674481	0.998472
GO:0006259	GOBP_DNA_METABOLIC_PROCESS	1.2338	0.148145	8.19855e-17	1.10805	0.0943122	7.16938e-32	1.45	0.561367	0.00979493	0.716069	0.473949	0.999184	-0.372385	0.709606	0.998361	-0.60073	0.54802	0.998472
GO:0045860	GOBP_POSITIVE_REGULATION_OF_PROTEIN_KINASE_ACTIVITY	1.01492	0.121967	8.7053e-17	1.06791	0.136341	4.778e-15	1.12892	0.122592	3.29994e-20	-0.289672	0.772067	0.999184	-0.659235	0.509745	0.998361	-0.332753	0.739321	0.998472
GO:0006887	GOBP_EXOCYTOSIS	0.973607	0.117555	1.21008e-16	1.37467	0.163183	3.63608e-17	1.3309	0.143498	1.78129e-20	-1.99416	0.046135	0.999184	-1.9261	0.0540914	0.998361	0.201386	0.840397	0.998472
GO:0048738	GOBP_CARDIAC_MUSCLE_TISSUE_DEVELOPMENT	0.994269	0.120285	1.38603e-16	0.711097	0.0866886	2.3468e-16	0.947144	0.117986	9.94202e-16	1.90987	0.05615	0.999184	0.279687	0.779718	0.998361	-1.61225	0.106909	0.998472
GO:0006836	GOBP_NEUROTRANSMITTER_TRANSPORT	0.940847	0.113918	1.46957e-16	1.11847	0.166401	1.79844e-11	1.10418	0.147867	8.18052e-14	-0.880784	0.378435	0.999184	-0.875019	0.381563	0.998361	0.0641828	0.948825	0.998472
GO:0098936	GOCC_INTRINSIC_COMPONENT_OF_POSTSYNAPTIC_MEMBRANE	1.25798	0.152524	1.6144e-16	1.49323	0.165121	1.52088e-19	1.56983	0.199253	3.31159e-15	-1.04657	0.295298	0.999184	-1.24278	0.213948	0.998361	-0.295992	0.767236	0.998472
GO:0007517	GOBP_MUSCLE_ORGAN_DEVELOPMENT	0.974011	0.1182	1.71669e-16	0.88273	0.0883699	1.7024e-23	1.05659	0.109627	5.52334e-22	0.618511	0.536239	0.999184	-0.51226	0.608469	0.998361	-1.23474	0.216927	0.998472
GO:0034660	GOBP_NCRNA_METABOLIC_PROCESS	1.05996	0.128699	1.78163e-16	1.13027	0.129308	2.31152e-18	1.17893	0.151511	7.18747e-15	-0.385432	0.699918	0.999184	-0.59848	0.54952	0.998361	-0.244273	0.807019	0.998472
GO:0019693	GOBP_RIBOSE_PHOSPHATE_METABOLIC_PROCESS	1.00878	0.122664	1.97061e-16	1.04522	0.115321	1.26301e-19	0.976432	0.0985621	3.89038e-23	-0.216438	0.828646	0.999184	0.205543	0.837148	0.998361	0.453412	0.650252	0.998472
GO:0002521	GOBP_LEUKOCYTE_DIFFERENTIATION	1.15718	0.140922	2.18424e-16	1.15025	0.138254	8.81139e-17	1.06643	0.104155	1.32707e-24	0.0351222	0.971982	0.999184	0.517866	0.604551	0.998361	0.484206	0.62824	0.998472
GO:0045165	GOBP_CELL_FATE_COMMITMENT	1.0699	0.130454	2.37654e-16	0.974863	0.103854	6.18109e-21	0.905619	0.0840924	4.80485e-27	0.569962	0.568703	0.999184	1.05846	0.289844	0.998361	0.518178	0.604334	0.998472
GO:0040017	GOBP_POSITIVE_REGULATION_OF_LOCOMOTION	0.866876	0.106114	3.10178e-16	0.887483	0.0818066	2.02598e-27	0.77909	0.0624791	1.09348e-35	-0.153804	0.877764	0.999184	0.712883	0.475918	0.998361	1.05301	0.292338	0.998472
GO:0051056	GOBP_REGULATION_OF_SMALL_GTPASE_MEDIATED_SIGNAL_TRANSDUCTION	0.819324	0.100313	3.14424e-16	0.856175	0.106731	1.04207e-15	0.828575	0.0878936	4.21865e-21	-0.25159	0.801358	0.999184	-0.0693631	0.944701	0.998361	0.199619	0.841779	0.998472
GO:0009617	GOBP_RESPONSE_TO_BACTERIUM	1.24916	0.153127	3.4148e-16	1.1664	0.107951	3.26261e-27	1.11835	0.111321	9.55595e-24	0.441726	0.658688	0.999184	0.690984	0.489576	0.998361	0.309897	0.756639	0.998472
GO:0018209	GOBP_PEPTIDYL_SERINE_MODIFICATION	0.8424	0.10328	3.4487e-16	0.872131	0.0972959	3.13963e-19	0.909784	0.0980398	1.69902e-20	-0.209532	0.834033	0.999184	-0.473192	0.636076	0.998361	-0.272602	0.785159	0.998472
GO:0009914	GOBP_HORMONE_TRANSPORT	1.33666	0.164281	4.07122e-16	1.4314	0.153761	1.28749e-20	1.499	0.164415	7.71226e-20	-0.421062	0.67371	0.999184	-0.698462	0.484889	0.998361	-0.300271	0.763971	0.998472
GO:0044283	GOBP_SMALL_MOLECULE_BIOSYNTHETIC_PROCESS	1.21234	0.149066	4.19191e-16	1.14183	0.133298	1.07111e-17	1.042	0.147639	1.69239e-12	0.352561	0.724417	0.999184	0.811894	0.416852	0.998361	0.501916	0.615727	0.998472
GO:0016491	GOMF_OXIDOREDUCTASE_ACTIVITY	1.00099	0.123132	4.31474e-16	1.01893	0.189576	7.66831e-08	0.860564	0.0872123	5.76033e-23	-0.0793542	0.936751	0.999184	0.93066	0.352029	0.998361	0.758908	0.447908	0.998472
GO:0005635	GOCC_NUCLEAR_ENVELOPE	1.12417	0.138602	5.02893e-16	0.931259	0.102922	1.45298e-19	1.04195	0.113026	3.00612e-20	1.11744	0.263804	0.999184	0.459717	0.64572	0.998361	-0.724129	0.468986	0.998472
GO:0043087	GOBP_REGULATION_OF_GTPASE_ACTIVITY	0.792557	0.0977246	5.05748e-16	1.0172	0.116219	2.08731e-18	0.994906	0.105335	3.54777e-21	-1.47945	0.13902	0.999184	-1.40827	0.15905	0.998361	0.142168	0.886947	0.998472
GO:0007346	GOBP_REGULATION_OF_MITOTIC_CELL_CYCLE	0.963186	0.118788	5.1278e-16	1.02894	0.139962	1.95873e-13	1.06724	0.130389	2.7211e-16	-0.35819	0.720201	0.999184	-0.589935	0.555235	0.998361	-0.200229	0.841302	0.998472
GO:0042886	GOBP_AMIDE_TRANSPORT	1.31017	0.161599	5.16628e-16	1.40453	0.147562	1.76167e-21	1.49945	0.165696	1.43798e-19	-0.431185	0.666334	0.999184	-0.81779	0.413477	0.998361	-0.427802	0.668795	0.998472
GO:0016311	GOBP_DEPHOSPHORYLATION	1.04726	0.12922	5.29993e-16	1.02901	0.120668	1.49396e-17	1.07245	0.114474	7.35613e-21	0.1032	0.917804	0.999184	-0.145972	0.883943	0.998361	-0.261204	0.793935	0.998472
GO:0010498	GOBP_PROTEASOMAL_PROTEIN_CATABOLIC_PROCESS	1.07396	0.132613	5.56715e-16	0.976655	0.106475	4.61767e-20	1.20149	0.134373	3.84059e-19	0.572157	0.567216	0.999184	-0.675501	0.499358	0.998361	-1.31142	0.189716	0.998472
GO:0051480	GOBP_REGULATION_OF_CYTOSOLIC_CALCIUM_ION_CONCENTRATION	1.06053	0.131036	5.7998e-16	1.0885	0.143589	3.43705e-14	1.06188	0.118515	3.25053e-19	-0.143883	0.885592	0.999184	-0.00762506	0.993916	0.998361	0.142992	0.886296	0.998472
SYNGO:presynprocess	SYNGO_PROCESS_IN_THE_PRESYNAPSE	0.826364	0.102105	5.80778e-16	1.58497	0.944553	0.0933442	1.04122	0.101764	1.42901e-24	-0.79849	0.424586	0.999184	-1.49044	0.136107	0.998361	0.572359	0.567079	0.998472
GO:0010942	GOBP_POSITIVE_REGULATION_OF_CELL_DEATH	1.10831	0.136963	5.86676e-16	0.949205	0.0938774	4.93186e-24	1.04237	0.100394	2.96994e-25	0.958216	0.337954	0.999184	0.388344	0.697761	0.998361	-0.677801	0.497898	0.998472
GO:1903131	GOBP_MONONUCLEAR_CELL_DIFFERENTIATION	1.01393	0.125377	6.11e-16	1.11502	0.154682	5.65813e-13	1.02181	0.121323	3.69383e-17	-0.50769	0.611671	0.999184	-0.0451673	0.963974	0.998361	0.47413	0.635407	0.998472
GO:0061458	GOBP_REPRODUCTIVE_SYSTEM_DEVELOPMENT	0.850547	0.105611	8.04044e-16	0.934536	0.0864019	2.88648e-27	0.938849	0.107194	1.98095e-18	-0.615526	0.538208	0.999184	-0.586799	0.557339	0.998361	-0.0313216	0.975013	0.998472
GO:0019898	GOCC_EXTRINSIC_COMPONENT_OF_MEMBRANE	1.06706	0.132639	8.63881e-16	0.99412	0.116191	1.16917e-17	1.0166	0.111237	6.30027e-20	0.413619	0.679153	0.999184	0.291481	0.770683	0.998361	-0.139734	0.88887	0.998472
GO:0019932	GOBP_SECOND_MESSENGER_MEDIATED_SIGNALING	0.87223	0.108665	1.00049e-15	0.765545	0.0945922	5.81628e-16	0.773516	0.0894359	5.20287e-18	0.740514	0.458988	0.999184	0.701407	0.483049	0.998361	-0.0612317	0.951175	0.998472
GO:0006397	GOBP_MRNA_PROCESSING	1.19322	0.148695	1.01849e-15	1.2152	0.114568	2.77171e-26	1.4395	0.133589	4.49008e-27	-0.117084	0.906794	0.999184	-1.23207	0.217922	0.998361	-1.27452	0.202478	0.998472
GO:0007005	GOBP_MITOCHONDRION_ORGANIZATION	1.11881	0.1395	1.05609e-15	1.00376	0.114949	2.49718e-18	1.05846	0.114122	1.77954e-20	0.636489	0.524458	0.999184	0.334858	0.737732	0.998361	-0.337686	0.7356	0.998472
GO:0050708	GOBP_REGULATION_OF_PROTEIN_SECRETION	1.13689	0.141805	1.08077e-15	1.37304	0.171344	1.11603e-15	1.38304	0.151387	6.49344e-20	-1.06175	0.288347	0.999184	-1.18664	0.235371	0.998361	-0.0437126	0.965133	0.998472
GO:0048863	GOBP_STEM_CELL_DIFFERENTIATION	0.930324	0.116315	1.26114e-15	0.801541	0.0938466	1.33091e-17	0.84682	0.0993393	1.53444e-17	0.861691	0.388858	0.999184	0.545911	0.585127	0.998361	-0.331328	0.740396	0.998472
GO:0050865	GOBP_REGULATION_OF_CELL_ACTIVATION	1.18344	0.147962	1.2621e-15	1.06371	0.116439	6.51916e-20	0.996703	0.10333	5.1216e-22	0.635861	0.524867	0.999184	1.0347	0.300808	0.998361	0.430454	0.666866	0.998472
GO:0001505	GOBP_REGULATION_OF_NEUROTRANSMITTER_LEVELS	0.951412	0.119102	1.36902e-15	1.2321	0.165777	1.06748e-13	1.14888	0.150398	2.19017e-14	-1.37508	0.169106	0.999184	-1.02932	0.303328	0.998361	0.371788	0.710051	0.998472
GO:0034645	GOBP_CELLULAR_MACROMOLECULE_BIOSYNTHETIC_PROCESS	1.17725	0.147432	1.40462e-15	1.10799	0.0664265	1.83193e-62	1.12818	0.0636199	2.32583e-70	0.428308	0.668427	0.999184	0.305609	0.759902	0.998361	-0.219478	0.826278	0.998472
GO:0034703	GOCC_CATION_CHANNEL_COMPLEX	0.832393	0.10425	1.41013e-15	1.34459	0.989226	0.174072	0.780576	0.0733626	1.94195e-26	-0.514927	0.606604	0.999184	0.406483	0.684388	0.998361	0.568598	0.569629	0.998472
GO:0031300	GOCC_INTRINSIC_COMPONENT_OF_ORGANELLE_MEMBRANE	1.09812	0.137554	1.42656e-15	1.27557	0.161285	2.59866e-15	1.15052	0.132171	3.18146e-18	-0.837158	0.402504	0.999184	-0.274705	0.783543	0.998361	0.599714	0.548697	0.998472
GO:0006650	GOBP_GLYCEROPHOSPHOLIPID_METABOLIC_PROCESS	1.08157	0.135755	1.62443e-15	0.931463	0.138664	1.84967e-11	0.832397	0.0933862	4.9448e-19	0.773533	0.439207	0.999184	1.51221	0.13048	0.998361	0.592573	0.553467	0.998472
GO:0051656	GOBP_ESTABLISHMENT_OF_ORGANELLE_LOCALIZATION	0.802786	0.100895	1.76774e-15	1.11809	0.151181	1.40698e-13	0.956627	0.134686	1.22377e-12	-1.73474	0.0827875	0.999184	-0.914163	0.360631	0.998361	0.797433	0.4252	0.998472
GO:0051130	GOBP_POSITIVE_REGULATION_OF_CELLULAR_COMPONENT_ORGANIZATION	0.908057	0.114253	1.89859e-15	0.825725	0.0543859	4.60323e-52	0.892057	0.0514132	1.94699e-67	0.650654	0.51527	0.999184	0.127706	0.898381	0.998361	-0.886301	0.375455	0.998472
GO:0045055	GOBP_REGULATED_EXOCYTOSIS	1.09927	0.138658	2.22796e-15	1.61007	0.235682	8.39992e-12	1.52042	0.205194	1.26647e-13	-1.86803	0.0617584	0.999184	-1.70056	0.0890253	0.998361	0.286909	0.774182	0.998472
GO:0048762	GOBP_MESENCHYMAL_CELL_DIFFERENTIATION	0.910147	0.115029	2.5264e-15	0.710809	0.089848	2.54842e-15	0.733818	0.10221	6.99743e-13	1.36571	0.172032	0.999184	1.1459	0.251838	0.998361	-0.169079	0.865735	0.998472
GO:1901615	GOBP_ORGANIC_HYDROXY_COMPOUND_METABOLIC_PROCESS	1.09062	0.137886	2.58201e-15	1.14064	0.119612	1.482e-21	1.04362	0.117199	5.35294e-19	-0.273995	0.784089	0.999184	0.25974	0.795064	0.998361	0.579352	0.562352	0.998472
GO:0098948	GOCC_INTRINSIC_COMPONENT_OF_POSTSYNAPTIC_SPECIALIZATION_MEMBRANE	1.26842	0.160428	2.64828e-15	1.42518	0.180139	2.5421e-15	1.48309	0.198668	8.32011e-14	-0.649853	0.515787	0.999184	-0.840673	0.400531	0.998361	-0.215948	0.829028	0.998472
GO:0007018	GOBP_MICROTUBULE_BASED_MOVEMENT	0.985972	0.124876	2.88865e-15	1.11087	0.135473	2.4048e-16	1.19029	0.15024	2.32561e-15	-0.677889	0.497842	0.999184	-1.04587	0.295621	0.998361	-0.392604	0.694612	0.998472
GO:0030545	GOMF_SIGNALING_RECEPTOR_REGULATOR_ACTIVITY	1.10206	0.139711	3.06709e-15	1.00848	0.136779	1.66747e-13	0.967212	0.105657	5.47281e-20	0.478644	0.632192	0.999184	0.769853	0.441387	0.998361	0.238766	0.811287	0.998472
GO:0010563	GOBP_NEGATIVE_REGULATION_OF_PHOSPHORUS_METABOLIC_PROCESS	1.10767	0.140425	3.07041e-15	0.949883	0.114582	1.13263e-16	1.08657	0.136823	1.99831e-15	0.870615	0.383964	0.999184	0.107641	0.91428	0.998361	-0.765906	0.443732	0.998472
GO:0022603	GOBP_REGULATION_OF_ANATOMICAL_STRUCTURE_MORPHOGENESIS	0.956074	0.121222	3.09554e-15	0.870706	0.0611469	5.20379e-46	0.879919	0.0602405	2.54335e-48	0.628767	0.529502	0.999184	0.562596	0.57371	0.998361	-0.107325	0.914531	0.998472
GO:0042176	GOBP_REGULATION_OF_PROTEIN_CATABOLIC_PROCESS	0.918474	0.116543	3.24817e-15	1.11252	0.134148	1.10209e-16	1.20189	0.149493	8.99991e-16	-1.092	0.274835	0.999184	-1.49517	0.134869	0.998361	-0.444914	0.656382	0.998472
GO:0001701	GOBP_IN_UTERO_EMBRYONIC_DEVELOPMENT	0.926211	0.117596	3.37495e-15	1.07731	0.144214	8.00697e-14	0.957051	0.113467	3.32335e-17	-0.812003	0.41679	0.999184	-0.188721	0.850311	0.998361	0.655365	0.512233	0.998472
GO:0044772	GOBP_MITOTIC_CELL_CYCLE_PHASE_TRANSITION	1.11615	0.141895	3.6604e-15	1.00211	0.143787	3.18256e-12	1.03605	0.134833	1.54262e-14	0.564546	0.572382	0.999184	0.409238	0.682365	0.998361	-0.172188	0.86329	0.998472
GO:0003007	GOBP_HEART_MORPHOGENESIS	0.947092	0.120461	3.77258e-15	0.702242	0.0938756	7.40055e-14	0.773364	0.0964926	1.10361e-15	1.60326	0.108877	0.999184	1.1256	0.260335	0.998361	-0.528308	0.597286	0.998472
GO:0022613	GOBP_RIBONUCLEOPROTEIN_COMPLEX_BIOGENESIS	1.22944	0.156419	3.84418e-15	1.4761	0.171278	6.80593e-18	1.63755	0.201312	4.13976e-16	-1.0634	0.287599	0.999184	-1.60084	0.109412	0.998361	-0.610834	0.54131	0.998472
GO:0044087	GOBP_REGULATION_OF_CELLULAR_COMPONENT_BIOGENESIS	0.97407	0.124146	4.28949e-15	0.815476	0.0652408	7.5134e-36	0.872331	0.0575256	6.10109e-52	1.13084	0.258124	0.999184	0.743564	0.45714	0.998361	-0.653652	0.513336	0.998472
GO:0000904	GOBP_CELL_MORPHOGENESIS_INVOLVED_IN_DIFFERENTIATION	0.940894	0.120059	4.61607e-15	0.949638	0.0634067	1.03899e-50	1.03232	0.0619639	2.5608e-62	-0.0643981	0.948653	0.999184	-0.676681	0.498608	0.998361	-0.932592	0.351031	0.998472
GO:0050867	GOBP_POSITIVE_REGULATION_OF_CELL_ACTIVATION	1.56334	0.199554	4.72012e-15	1.02344	0.148913	6.29642e-12	1.09077	0.141003	1.0272e-14	2.16832	0.0301344	0.999184	1.93402	0.0531104	0.998361	-0.328309	0.742678	0.998472
GO:0060070	GOBP_CANONICAL_WNT_SIGNALING_PATHWAY	0.95567	0.122069	4.91951e-15	0.54402	0.0704287	1.12373e-14	0.710472	0.0849589	6.13831e-17	2.92097	0.00348938	0.999184	1.64868	0.0992139	0.998361	-1.50834	0.131469	0.998472
GO:0043010	GOBP_CAMERA_TYPE_EYE_DEVELOPMENT	0.884069	0.113079	5.35909e-15	0.893261	0.109242	2.91156e-16	0.949743	0.126049	4.89307e-14	-0.0584586	0.953383	0.999184	-0.387829	0.698143	0.998361	-0.338626	0.734892	0.998472
GO:0043292	GOCC_CONTRACTILE_FIBER	0.812207	0.10391	5.43491e-15	0.699815	0.0954378	2.25591e-13	0.678382	0.0913873	1.14361e-13	0.796608	0.425679	0.999184	0.967081	0.333504	0.998361	0.162203	0.871146	0.998472
GO:0032989	GOBP_CELLULAR_COMPONENT_MORPHOGENESIS	0.918661	0.117706	5.96356e-15	0.890517	0.0555152	6.6117e-58	0.978385	0.0585859	1.31026e-62	0.216252	0.828792	0.999184	-0.454248	0.64965	0.998361	-1.08867	0.276298	0.998472
GO:0042277	GOMF_PEPTIDE_BINDING	1.09429	0.140313	6.2451e-15	1.92376	1.52999	0.20862	1.09131	0.151287	5.45318e-13	-0.539879	0.589281	0.999184	0.0144471	0.988473	0.998361	0.541452	0.588196	0.998472
GO:1904062	GOBP_REGULATION_OF_CATION_TRANSMEMBRANE_TRANSPORT	1.02739	0.131843	6.56544e-15	1.20738	0.122991	9.52504e-23	1.19807	0.161943	1.38122e-13	-0.998262	0.318152	0.999184	-0.817317	0.413747	0.998361	0.0458003	0.963469	0.998472
GO:0043410	GOBP_POSITIVE_REGULATION_OF_MAPK_CASCADE	1.09706	0.140976	7.14423e-15	1.03121	0.111208	1.81385e-20	1.08375	0.11921	9.80479e-20	0.366784	0.71378	0.999184	0.0721272	0.942501	0.998361	-0.322295	0.747229	0.998472
GO:0006936	GOBP_MUSCLE_CONTRACTION	0.982608	0.126348	7.42527e-15	0.932189	0.117081	1.69424e-15	0.952649	0.117562	5.34585e-16	0.292698	0.769753	0.999184	0.173589	0.862189	0.998361	-0.123315	0.901857	0.998472
GO:0003712	GOMF_TRANSCRIPTION_COREGULATOR_ACTIVITY	1.08355	0.139338	7.46119e-15	0.838482	0.0815372	8.36976e-25	0.921245	0.0668629	3.45118e-43	1.51799	0.129016	0.999184	1.05017	0.293639	0.998361	-0.784883	0.432522	0.998472
GO:1901701	GOBP_CELLULAR_RESPONSE_TO_OXYGEN_CONTAINING_COMPOUND	1.14565	0.147369	7.6031e-15	1.11753	0.108206	5.27643e-25	1.03589	0.0696768	5.39362e-50	0.153768	0.877793	0.999184	0.673323	0.500742	0.998361	0.634389	0.525827	0.998472
GO:0006898	GOBP_RECEPTOR_MEDIATED_ENDOCYTOSIS	1.10636	0.14249	8.19693e-15	1.19923	0.158307	3.58091e-14	1.24738	0.15295	3.4789e-16	-0.436042	0.662806	0.999184	-0.674594	0.499933	0.998361	-0.218712	0.826874	0.998472
GO:1903311	GOBP_REGULATION_OF_MRNA_METABOLIC_PROCESS	1.24611	0.160956	9.79181e-15	1.21436	0.138057	1.41649e-18	1.51492	0.171536	1.03306e-18	0.149714	0.88099	0.999184	-1.14276	0.253138	0.998361	-1.36497	0.172263	0.998472
GO:0022412	GOBP_CELLULAR_PROCESS_INVOLVED_IN_REPRODUCTION_IN_MULTICELLULAR_ORGANISM	1.11833	0.144554	1.02255e-14	1.00075	0.131069	2.25323e-14	0.940659	0.128084	2.0719e-13	0.602593	0.546779	0.999184	0.919946	0.357601	0.998361	0.327902	0.742986	0.998472
GO:0099568	GOCC_CYTOPLASMIC_REGION	0.672435	0.0869874	1.07336e-14	0.748993	0.106397	1.9282e-12	0.761596	0.0969696	4.03079e-15	-0.557071	0.577479	0.999184	-0.684443	0.493695	0.998361	-0.0875455	0.930238	0.998472
GO:0070382	GOCC_EXOCYTIC_VESICLE	1.23642	0.160038	1.11191e-14	1.40352	0.175026	1.06643e-15	1.40652	0.197761	1.14176e-12	-0.704608	0.481054	0.999184	-0.668641	0.503724	0.998361	-0.0113537	0.990941	0.998472
GO:0005759	GOCC_MITOCHONDRIAL_MATRIX	1.31992	0.171122	1.22571e-14	1.1998	0.147814	4.78156e-16	1.38928	0.172929	9.45054e-16	0.531248	0.595247	0.999184	-0.285071	0.77559	0.998361	-0.832906	0.404898	0.998472
GO:0022411	GOBP_CELLULAR_COMPONENT_DISASSEMBLY	0.889705	0.115369	1.24011e-14	0.836232	0.102939	4.52777e-16	1.1046	0.234783	2.54184e-06	0.345841	0.729462	0.999184	-0.821453	0.411388	0.998361	-1.04683	0.29518	0.998472
GO:0042734	GOCC_PRESYNAPTIC_MEMBRANE	1.02484	0.132963	1.28134e-14	0.912775	0.122482	9.17241e-14	1.07449	0.140001	1.65593e-14	0.619876	0.53534	0.999184	-0.257184	0.797037	0.998361	-0.869369	0.384645	0.998472
GO:0015833	GOBP_PEPTIDE_TRANSPORT	1.42157	0.184529	1.32117e-14	1.49475	0.165457	1.65421e-19	1.65823	0.184149	2.15979e-19	-0.295254	0.7678	0.999184	-0.907827	0.36397	0.998361	-0.660396	0.509	0.998472
GO:0050954	GOBP_SENSORY_PERCEPTION_OF_MECHANICAL_STIMULUS	0.761031	0.0989492	1.45849e-14	0.853636	0.102925	1.09689e-16	0.833916	0.0945147	1.1129e-18	-0.648617	0.516586	0.999184	-0.532652	0.594275	0.998361	0.141122	0.887773	0.998472
GO:0019001	GOMF_GUANYL_NUCLEOTIDE_BINDING	1.00729	0.130972	1.46172e-14	1.09287	0.182518	2.12786e-09	1.10713	0.102618	3.88633e-27	-0.380971	0.703225	0.999184	-0.600052	0.548472	0.998361	-0.0680821	0.94572	0.998472
GO:0140297	GOMF_DNA_BINDING_TRANSCRIPTION_FACTOR_BINDING	0.922679	0.120066	1.53295e-14	0.867443	0.0949473	6.47795e-20	0.882657	0.0795418	1.30055e-28	0.360854	0.718208	0.999184	0.277888	0.781099	0.998361	-0.122831	0.902241	0.998472
GO:0031589	GOBP_CELL_SUBSTRATE_ADHESION	0.688363	0.0895975	1.55601e-14	0.613091	0.062641	1.27561e-22	0.603388	0.0660256	6.32088e-20	0.688527	0.491121	0.999184	0.763496	0.445168	0.998361	0.106611	0.915098	0.998472
GO:0006909	GOBP_PHAGOCYTOSIS	1.34971	0.175842	1.64536e-14	1.28245	0.158244	5.30533e-16	1.27182	0.137418	2.13993e-20	0.284303	0.776178	0.999184	0.349	0.727089	0.998361	0.0507232	0.959546	0.998472
GO:0021700	GOBP_DEVELOPMENTAL_MATURATION	0.934178	0.121775	1.70229e-14	0.910927	0.113191	8.43875e-16	0.928132	0.113423	2.77062e-16	0.139848	0.88878	0.999184	0.0363315	0.971018	0.998361	-0.107367	0.914498	0.998472
GO:0051169	GOBP_NUCLEAR_TRANSPORT	1.07257	0.139865	1.7387e-14	1.09496	0.123641	8.29746e-19	1.06743	0.126324	2.9154e-17	-0.119936	0.904534	0.999184	0.0272726	0.978242	0.998361	0.155743	0.876235	0.998472
GO:0022804	GOMF_ACTIVE_TRANSMEMBRANE_TRANSPORTER_ACTIVITY	0.917299	0.119715	1.82515e-14	1.27903	0.323896	7.85095e-05	0.80995	0.0879101	3.15978e-20	-1.04756	0.294842	0.999184	0.722766	0.469824	0.998361	1.39769	0.162207	0.998472
GO:0050905	GOBP_NEUROMUSCULAR_PROCESS	1.05293	0.137419	1.82831e-14	1.01307	0.148934	1.03048e-11	1.27337	0.146081	2.86056e-18	0.196672	0.844084	0.999184	-1.09912	0.271718	0.998361	-1.2477	0.212139	0.998472
GO:1903829	GOBP_POSITIVE_REGULATION_OF_PROTEIN_LOCALIZATION	0.959458	0.125499	2.08757e-14	1.00574	0.105359	1.35028e-21	0.979584	0.157376	4.83175e-10	-0.282441	0.777605	0.999184	-0.099989	0.920353	0.998361	0.1381	0.890161	0.998472
GO:0005802	GOCC_TRANS_GOLGI_NETWORK	1.19338	0.156235	2.2002e-14	1.1585	0.164644	1.97265e-12	1.31441	0.152345	6.252e-18	0.153668	0.877871	0.999184	-0.554617	0.579157	0.998361	-0.695032	0.487035	0.998472
GO:0009896	GOBP_POSITIVE_REGULATION_OF_CATABOLIC_PROCESS	0.803241	0.105239	2.30166e-14	1.16558	0.147123	2.32837e-15	1.13151	0.150438	5.4162e-14	-2.00312	0.0451647	0.999184	-1.78804	0.0737702	0.998361	0.161903	0.871382	0.998472
GO:0030073	GOBP_INSULIN_SECRETION	1.47057	0.192837	2.42238e-14	1.6166	0.19343	6.40433e-17	1.70593	0.199414	1.1816e-17	-0.534638	0.5929	0.999184	-0.848447	0.396189	0.998361	-0.321561	0.747786	0.998472
GO:0036477	GOCC_SOMATODENDRITIC_COMPARTMENT	1.02468	0.134445	2.50687e-14	1.00567	0.071656	9.55453e-45	1.0481	0.0653929	8.18109e-58	0.124731	0.900736	0.999184	-0.15668	0.875497	0.998361	-0.43735	0.661857	0.998472
GO:0042063	GOBP_GLIOGENESIS	1.16319	0.152773	2.66079e-14	0.873334	0.0989056	1.047e-18	1.04171	0.109827	2.42422e-21	1.59267	0.111235	0.999184	0.645639	0.518513	0.998361	-1.13924	0.254604	0.998472
GO:0007188	GOBP_ADENYLATE_CYCLASE_MODULATING_G_PROTEIN_COUPLED_RECEPTOR_SIGNALING_PATHWAY	1.25735	0.165286	2.80296e-14	1.56489	0.193656	6.4345e-16	1.44874	0.155019	9.13788e-21	-1.20795	0.227066	0.999184	-0.844618	0.398324	0.998361	0.468237	0.639615	0.998472
GO:0015850	GOBP_ORGANIC_HYDROXY_COMPOUND_TRANSPORT	1.39094	0.182876	2.82912e-14	1.3597	0.205145	3.40228e-11	1.2945	0.207938	4.80231e-10	0.113667	0.909502	0.999184	0.348258	0.727647	0.998361	0.223209	0.823373	0.998472
GO:0022407	GOBP_REGULATION_OF_CELL_CELL_ADHESION	1.09094	0.143775	3.25228e-14	0.776198	0.0880343	1.17572e-18	0.820885	0.0984029	7.29977e-17	1.86697	0.0619054	0.999184	1.55006	0.121128	0.998361	-0.338449	0.735025	0.998472
GO:0046578	GOBP_REGULATION_OF_RAS_PROTEIN_SIGNAL_TRANSDUCTION	1.03289	0.136231	3.40531e-14	0.824666	0.147366	2.19313e-08	0.939181	0.135257	3.82068e-12	1.03754	0.299484	0.999184	0.488126	0.625461	0.998361	-0.572495	0.566986	0.998472
GO:0045786	GOBP_NEGATIVE_REGULATION_OF_CELL_CYCLE	0.991523	0.130824	3.47987e-14	0.969539	0.123484	4.10952e-15	1.065	0.150233	1.35074e-12	0.122204	0.902738	0.999184	-0.368841	0.712246	0.998361	-0.490881	0.623511	0.998472
GO:0008654	GOBP_PHOSPHOLIPID_BIOSYNTHETIC_PROCESS	1.086	0.143304	3.50054e-14	0.943228	0.143398	4.77838e-11	0.902564	0.117279	1.40537e-14	0.704256	0.481274	0.999184	0.990605	0.321879	0.998361	0.219508	0.826254	0.998472
GO:0099536	GOBP_SYNAPTIC_SIGNALING	1.09733	0.144849	3.57265e-14	1.19816	0.391373	0.00220284	1.0925	0.0637867	9.28094e-66	-0.241612	0.809081	0.999184	0.0305494	0.975629	0.998361	0.266467	0.78988	0.998472
GO:0048562	GOBP_EMBRYONIC_ORGAN_MORPHOGENESIS	0.977447	0.129055	3.62185e-14	0.841331	0.10491	1.0614e-15	0.842163	0.115644	3.28007e-13	0.818415	0.41312	0.999184	0.780687	0.434986	0.998361	-0.00533097	0.995747	0.998508
GO:0070647	GOBP_PROTEIN_MODIFICATION_BY_SMALL_PROTEIN_CONJUGATION_OR_REMOVAL	1.16386	0.153707	3.67712e-14	1.2621	0.159702	2.72594e-15	1.21629	0.168302	4.94405e-13	-0.443228	0.657601	0.999184	-0.230056	0.818048	0.998361	0.197431	0.84349	0.998472
GO:0043491	GOBP_PROTEIN_KINASE_B_SIGNALING	1.03106	0.136184	3.70134e-14	0.794823	0.167998	2.23247e-06	1.14294	0.182749	3.99637e-10	1.09238	0.274666	0.999184	-0.490884	0.623508	0.998361	-1.40238	0.160802	0.998472
GO:0003924	GOMF_GTPASE_ACTIVITY	1.17997	0.156049	3.98403e-14	1.30429	0.244216	9.25742e-08	1.23814	0.133205	1.47242e-20	-0.428974	0.667942	0.999184	-0.283523	0.776776	0.998361	0.237804	0.812033	0.998472
GO:0019058	GOBP_VIRAL_LIFE_CYCLE	0.919677	0.121639	4.00937e-14	1.15093	0.210572	4.60974e-08	1.04823	0.195146	7.80779e-08	-0.950969	0.34162	0.999184	-0.559039	0.576135	0.998361	0.357741	0.720537	0.998472
GO:0051963	GOBP_REGULATION_OF_SYNAPSE_ASSEMBLY	1.04312	0.137987	4.04417e-14	0.826728	0.122874	1.71722e-11	0.953683	0.120561	2.56561e-15	1.17119	0.241524	0.999184	0.488115	0.625469	0.998361	-0.737503	0.460817	0.998472
GO:0090575	GOCC_RNA_POLYMERASE_II_TRANSCRIPTION_REGULATOR_COMPLEX	1.35376	0.179112	4.08795e-14	1.13683	0.187662	1.37951e-09	1.17882	0.152805	1.21407e-14	0.836217	0.403033	0.999184	0.743053	0.45745	0.998361	-0.173504	0.862255	0.998472
GO:0048285	GOBP_ORGANELLE_FISSION	0.962523	0.127425	4.23166e-14	0.938967	0.116966	9.93214e-16	0.960572	0.124751	1.3616e-14	0.136187	0.891674	0.999184	0.0109389	0.991272	0.998361	-0.126341	0.899462	0.998472
GO:0008270	GOMF_ZINC_ION_BINDING	1.17696	0.156019	4.56969e-14	1.17394	0.0981332	5.5691e-33	1.46335	0.415626	0.0004302	0.0163495	0.986956	0.999184	-0.645104	0.51886	0.998361	-0.677676	0.497977	0.998472
GO:0009100	GOBP_GLYCOPROTEIN_METABOLIC_PROCESS	1.03809	0.137626	4.59882e-14	1.31363	0.123083	1.36652e-26	1.10504	0.102755	5.6684e-27	-1.4923	0.13562	0.999184	-0.389783	0.696697	0.998361	1.30092	0.193286	0.998472
GO:0070661	GOBP_LEUKOCYTE_PROLIFERATION	1.30778	0.173453	4.71187e-14	1.31312	0.173947	4.38703e-14	1.22083	0.161499	4.04978e-14	-0.0217688	0.982632	0.999184	0.366851	0.71373	0.998361	0.38882	0.697409	0.998472
GO:0016604	GOCC_NUCLEAR_BODY	1.07541	0.142933	5.31678e-14	0.915949	0.0763422	3.643e-33	1.1654	0.432952	0.00710761	0.984083	0.325075	0.999184	-0.197377	0.843533	0.998361	-0.567418	0.57043	0.998472
GO:0099146	GOCC_INTRINSIC_COMPONENT_OF_POSTSYNAPTIC_DENSITY_MEMBRANE	1.37806	0.183161	5.32213e-14	1.49869	0.221547	1.33636e-11	1.70008	0.238665	1.05401e-12	-0.419645	0.674745	0.999184	-1.07036	0.284456	0.998361	-0.618422	0.536297	0.998472
GO:0019902	GOMF_PHOSPHATASE_BINDING	0.983952	0.130806	5.38443e-14	0.81001	0.133086	1.15493e-09	0.93188	0.134309	3.96796e-12	0.93213	0.351269	0.999184	0.277743	0.78121	0.998361	-0.644546	0.519222	0.998472
GO:0061448	GOBP_CONNECTIVE_TISSUE_DEVELOPMENT	0.796541	0.105946	5.54529e-14	0.946803	0.107404	1.19335e-18	0.800894	0.0946322	2.60054e-17	-0.996009	0.319246	0.999184	-0.0306484	0.97555	0.998361	1.0193	0.308062	0.998472
GO:0006813	GOBP_POTASSIUM_ION_TRANSPORT	0.880982	0.117204	5.62085e-14	1.0417	0.13696	2.82986e-14	1.01838	0.127447	1.34257e-15	-0.891573	0.372622	0.999184	-0.79354	0.427463	0.998361	0.124647	0.900803	0.998472
GO:0045017	GOBP_GLYCEROLIPID_BIOSYNTHETIC_PROCESS	1.021	0.135935	5.86975e-14	0.808044	0.121862	3.33812e-11	0.870437	0.108756	1.20829e-15	1.16651	0.243409	0.999184	0.864891	0.387099	0.998361	-0.381999	0.702462	0.998472
GO:0044257	GOBP_CELLULAR_PROTEIN_CATABOLIC_PROCESS	1.06734	0.142336	6.4416e-14	1.09171	0.0996422	6.19612e-28	1.23772	0.196313	2.8855e-10	-0.140266	0.88845	0.999184	-0.70262	0.482293	0.998361	-0.663188	0.50721	0.998472
GO:0009991	GOBP_RESPONSE_TO_EXTRACELLULAR_STIMULUS	0.966689	0.128919	6.45807e-14	1.25537	0.255351	8.82172e-07	0.889592	0.10245	3.84788e-18	-1.00921	0.312875	0.999184	0.468188	0.63965	0.998361	1.32944	0.183701	0.998472
GO:0040013	GOBP_NEGATIVE_REGULATION_OF_LOCOMOTION	0.830657	0.110872	6.77996e-14	0.837697	0.100747	9.18491e-17	0.889455	0.0992224	3.12378e-19	-0.0469908	0.962521	0.999184	-0.395184	0.692707	0.998361	-0.366035	0.714339	0.998472
GO:0010038	GOBP_RESPONSE_TO_METAL_ION	1.04843	0.140334	7.96291e-14	1.0292	0.127791	8.02767e-16	1.05023	0.119251	1.28694e-18	0.101306	0.919307	0.999184	-0.00977921	0.992197	0.998361	-0.12031	0.904237	0.998472
GO:0050877	GOBP_NERVOUS_SYSTEM_PROCESS	1.01235	0.135539	8.07837e-14	0.97459	0.0601791	5.48543e-59	1.04857	0.112252	9.52555e-21	0.254603	0.79903	0.999184	-0.205812	0.836938	0.998361	-0.580826	0.561358	0.998472
GO:0009314	GOBP_RESPONSE_TO_RADIATION	1.14013	0.15276	8.42155e-14	1.21789	0.126515	6.18375e-22	1.24874	0.151012	1.34864e-16	-0.392029	0.695036	0.999184	-0.505632	0.613115	0.998361	-0.156611	0.875552	0.998472
GO:0010632	GOBP_REGULATION_OF_EPITHELIAL_CELL_MIGRATION	0.767926	0.103026	9.07659e-14	0.871148	0.120291	4.42176e-13	0.783879	0.0870325	2.12264e-19	-0.651728	0.514577	0.999184	-0.118286	0.905841	0.998361	0.587767	0.556689	0.998472
GO:0015711	GOBP_ORGANIC_ANION_TRANSPORT	1.20513	0.161739	9.25597e-14	1.15248	0.16729	5.61572e-12	1.16177	0.15157	1.78967e-14	0.226301	0.820967	0.999184	0.195629	0.844901	0.998361	-0.0411772	0.967155	0.998472
GO:1901888	GOBP_REGULATION_OF_CELL_JUNCTION_ASSEMBLY	0.902379	0.121234	9.82246e-14	0.664239	0.0904057	2.02235e-13	0.812768	0.090657	3.09394e-19	1.57467	0.115332	0.999184	0.591952	0.553883	0.998361	-1.16011	0.246005	0.998472
GO:0016050	GOBP_VESICLE_ORGANIZATION	1.05733	0.142233	1.05558e-13	1.13841	0.158451	6.73892e-13	1.06775	0.136446	5.05962e-15	-0.380828	0.703331	0.999184	-0.0528948	0.957816	0.998361	0.337929	0.735417	0.998472
GO:0016887	GOMF_ATP_HYDROLYSIS_ACTIVITY	0.899897	0.121339	1.20332e-13	0.844923	0.129429	6.66265e-11	0.879306	0.14505	1.3436e-09	0.309869	0.75666	0.999184	0.108883	0.913295	0.998361	-0.176871	0.85961	0.998472
GO:0032990	GOBP_CELL_PART_MORPHOGENESIS	0.952232	0.128535	1.27856e-13	0.921741	0.0608944	9.27175e-52	1.01525	0.0631254	3.35616e-58	0.214378	0.830253	0.999184	-0.440047	0.659903	0.998361	-1.06608	0.286388	0.998472
GO:0005912	GOCC_ADHERENS_JUNCTION	0.794836	0.10731	1.29302e-13	0.563963	0.0726473	8.29252e-15	0.69452	0.0895186	8.60134e-15	1.78159	0.0748166	0.999184	0.717838	0.472857	0.998361	-1.13245	0.257445	0.998472
GO:0070997	GOBP_NEURON_DEATH	1.24177	0.167953	1.42955e-13	0.910343	0.116494	5.51922e-15	1.08695	0.131265	1.22567e-16	1.62146	0.104919	0.999184	0.72629	0.467661	0.998361	-1.00629	0.314276	0.998472
GO:0098562	GOCC_CYTOPLASMIC_SIDE_OF_MEMBRANE	1.46604	0.1985	1.5177e-13	1.02494	0.177169	7.24733e-09	1.28161	0.194219	4.14525e-11	1.65787	0.0973442	0.999184	0.664101	0.506626	0.998361	-0.976364	0.328884	0.998472
GO:0006281	GOBP_DNA_REPAIR	1.09329	0.148069	1.53944e-13	1.17172	0.138725	3.00673e-17	1.16226	0.141152	1.8087e-16	-0.386505	0.699123	0.999184	-0.337125	0.736023	0.998361	0.0477869	0.961886	0.998472
GO:0031400	GOBP_NEGATIVE_REGULATION_OF_PROTEIN_MODIFICATION_PROCESS	1.20838	0.163658	1.54076e-13	1.00028	0.109748	7.91548e-20	1.12592	0.124157	1.2059e-19	1.05609	0.290929	0.999184	0.401415	0.688115	0.998361	-0.758205	0.448328	0.998472
GO:0060828	GOBP_REGULATION_OF_CANONICAL_WNT_SIGNALING_PATHWAY	1.01104	0.136965	1.56243e-13	0.527382	0.0759948	3.92911e-12	0.723772	0.0928294	6.34977e-15	3.0878	0.00201642	0.999184	1.73619	0.0825297	0.998361	-1.63701	0.101628	0.998472
GO:0042326	GOBP_NEGATIVE_REGULATION_OF_PHOSPHORYLATION	1.10808	0.150236	1.63608e-13	0.955559	0.12549	2.64517e-14	1.11482	0.142301	4.71666e-15	0.779144	0.435895	0.999184	-0.0325927	0.973999	0.998361	-0.839419	0.401234	0.998472
GO:0008380	GOBP_RNA_SPLICING	1.2673	0.171924	1.69022e-13	1.13187	0.114901	6.796e-23	1.39871	0.138475	5.47774e-24	0.654903	0.51253	0.999184	-0.595288	0.551651	0.998361	-1.48295	0.138089	0.998472
GO:0062012	GOBP_REGULATION_OF_SMALL_MOLECULE_METABOLIC_PROCESS	1.08532	0.147248	1.69721e-13	1.12013	0.16228	5.11129e-12	1.00891	0.173782	6.41343e-09	-0.158842	0.873793	0.999184	0.335468	0.737272	0.998361	0.467755	0.63996	0.998472
GO:0005770	GOCC_LATE_ENDOSOME	1.14355	0.15523	1.7476e-13	0.840118	0.141505	2.90247e-09	1.08277	0.116433	1.41083e-20	1.44459	0.148573	0.999184	0.313212	0.75412	0.998361	-1.32418	0.185442	0.998472
GO:0008233	GOMF_PEPTIDASE_ACTIVITY	1.04206	0.14152	1.79392e-13	1.19834	0.113228	3.55876e-26	1.05027	0.0947406	1.4709e-28	-0.862266	0.388541	0.999184	-0.0482374	0.961527	0.998361	1.0029	0.315911	0.998472
GO:0001503	GOBP_OSSIFICATION	0.761563	0.103523	1.88842e-13	0.947191	0.107985	1.76271e-18	0.783692	0.0912028	8.48373e-18	-1.2409	0.214643	0.999184	-0.160395	0.87257	0.998361	1.15673	0.247382	0.998472
GO:0062197	GOBP_CELLULAR_RESPONSE_TO_CHEMICAL_STRESS	1.05722	0.144079	2.17164e-13	0.931207	0.132157	1.8385e-12	0.966687	0.111172	3.455e-18	0.644524	0.519236	0.999184	0.497469	0.618858	0.998361	-0.205445	0.837224	0.998472
GO:0045597	GOBP_POSITIVE_REGULATION_OF_CELL_DIFFERENTIATION	1.11001	0.151304	2.19621e-13	1.08612	0.0793187	1.11613e-42	1.08143	0.0784859	3.42667e-43	0.139841	0.888785	0.999184	0.167685	0.866831	0.998361	0.0420489	0.96646	0.998472
GO:0050900	GOBP_LEUKOCYTE_MIGRATION	1.28122	0.174826	2.32649e-13	1.15366	0.155319	1.10512e-13	0.969078	0.118514	2.91145e-16	0.545449	0.585445	0.999184	1.47788	0.13944	0.998361	0.944803	0.34476	0.998472
GO:0019637	GOBP_ORGANOPHOSPHATE_METABOLIC_PROCESS	1.12055	0.152934	2.35287e-13	1.06486	0.0846542	2.75874e-36	0.965555	0.0749324	5.41884e-38	0.318635	0.750004	0.999184	0.910126	0.362756	0.998361	0.878353	0.379752	0.998472
GO:0019216	GOBP_REGULATION_OF_LIPID_METABOLIC_PROCESS	0.796815	0.108936	2.58271e-13	1.02671	0.118494	4.52886e-18	0.797778	0.0989015	7.24068e-16	-1.42826	0.153216	0.999184	-0.00654598	0.994777	0.998361	1.48323	0.138014	0.998472
GO:0002064	GOBP_EPITHELIAL_CELL_DEVELOPMENT	0.841742	0.115128	2.64406e-13	0.840959	0.0999479	3.96343e-17	1.02615	0.130487	3.72079e-15	0.00513827	0.9959	0.999184	-1.0597	0.289281	0.998361	-1.12667	0.259882	0.998472
GO:0034330	GOBP_CELL_JUNCTION_ORGANIZATION	0.955419	0.130891	2.8912e-13	0.820817	0.0569775	4.74429e-47	0.917271	0.0610586	5.20616e-51	0.942889	0.345738	0.999184	0.264123	0.791685	0.998361	-1.15494	0.248115	0.998472
GO:0030312	GOCC_EXTERNAL_ENCAPSULATING_STRUCTURE	0.619277	0.0848489	2.90802e-13	0.668546	0.0629194	2.26963e-26	0.57436	0.0508069	1.24292e-29	-0.466415	0.640918	0.999184	0.454179	0.6497	0.998361	1.16463	0.244168	0.998472
GO:0046942	GOBP_CARBOXYLIC_ACID_TRANSPORT	1.33223	0.182653	3.0143e-13	1.20135	0.201223	2.36895e-09	1.25263	0.178642	2.35012e-12	0.481592	0.630096	0.999184	0.311545	0.755387	0.998361	-0.190577	0.848857	0.998472
GO:0035770	GOCC_RIBONUCLEOPROTEIN_GRANULE	1.09892	0.150712	3.06443e-13	0.939191	0.129791	4.61566e-13	1.17589	0.149275	3.34348e-15	0.80308	0.421928	0.999184	-0.362851	0.716716	0.998361	-1.1966	0.231461	0.998472
GO:0043161	GOBP_PROTEASOME_MEDIATED_UBIQUITIN_DEPENDENT_PROTEIN_CATABOLIC_PROCESS	1.00148	0.137517	3.27555e-13	0.984526	0.118203	8.14276e-17	1.20187	0.142989	4.26697e-17	0.0934872	0.925517	0.999184	-1.0101	0.312447	0.998361	-1.17153	0.241386	0.998472
GO:0003002	GOBP_REGIONALIZATION	0.939219	0.129039	3.37391e-13	1.01804	0.111671	7.76713e-20	0.927594	0.099736	1.39789e-20	-0.461861	0.644181	0.999184	0.07128	0.943175	0.998361	0.604051	0.54581	0.998472
GO:0050673	GOBP_EPITHELIAL_CELL_PROLIFERATION	0.718085	0.0988415	3.73002e-13	0.871405	0.0987041	1.06127e-18	0.799756	0.0860938	1.55234e-20	-1.09761	0.272375	0.999184	-0.623065	0.533242	0.998361	0.547045	0.584348	0.998472
GO:0033002	GOBP_MUSCLE_CELL_PROLIFERATION	0.785947	0.108204	3.7703e-13	0.798039	0.109989	3.99767e-13	0.77533	0.0970281	1.34092e-15	-0.0783697	0.937534	0.999184	0.0730564	0.941761	0.998361	0.154834	0.876952	0.998472
GO:0002252	GOBP_IMMUNE_EFFECTOR_PROCESS	1.17733	0.162253	3.98327e-13	1.3974	0.186288	6.31838e-14	1.13018	0.126786	4.9187e-19	-0.890841	0.373015	0.999184	0.228966	0.818895	0.998361	1.18586	0.235677	0.998472
GO:0060249	GOBP_ANATOMICAL_STRUCTURE_HOMEOSTASIS	0.755959	0.104322	4.27964e-13	0.79167	0.112723	2.16966e-12	0.72702	0.084571	8.21373e-18	-0.232505	0.816146	0.999184	0.215493	0.829383	0.998361	0.458767	0.646402	0.998472
GO:0005774	GOCC_VACUOLAR_MEMBRANE	1.1162	0.154099	4.37435e-13	1.03549	0.118781	2.83953e-18	0.963739	0.104467	2.82874e-20	0.414824	0.67827	0.999184	0.818954	0.412812	0.998361	0.453621	0.650101	0.998472
GO:0019897	GOCC_EXTRINSIC_COMPONENT_OF_PLASMA_MEMBRANE	1.04445	0.144327	4.59811e-13	0.959564	0.148366	9.96088e-11	1.05198	0.132062	1.64163e-15	0.410105	0.681729	0.999184	-0.0384898	0.969297	0.998361	-0.465269	0.641739	0.998472
GO:0006091	GOBP_GENERATION_OF_PRECURSOR_METABOLITES_AND_ENERGY	1.18703	0.164044	4.62065e-13	1.45749	0.321667	5.86885e-06	1.0789	0.132275	3.44848e-16	-0.749042	0.453832	0.999184	0.513082	0.607894	0.998361	1.08851	0.276368	0.998472
GO:0002237	GOBP_RESPONSE_TO_MOLECULE_OF_BACTERIAL_ORIGIN	1.17294	0.162134	4.67581e-13	1.15614	0.154874	8.32416e-14	1.06301	0.117263	1.24446e-19	0.0749179	0.94028	0.999184	0.549406	0.582727	0.998361	0.479441	0.631625	0.998472
GO:0042578	GOMF_PHOSPHORIC_ESTER_HYDROLASE_ACTIVITY	0.97842	0.135378	4.92658e-13	1.03971	0.120835	7.67229e-18	0.987203	0.0997163	4.15783e-23	-0.337758	0.735546	0.999184	-0.0522344	0.958342	0.998361	0.335154	0.737509	0.998472
GO:0070374	GOBP_POSITIVE_REGULATION_OF_ERK1_AND_ERK2_CASCADE	1.2615	0.17468	5.13106e-13	1.25942	0.210205	2.08076e-09	1.32413	0.216168	9.04082e-10	0.00763193	0.993911	0.999184	-0.225363	0.821697	0.998361	-0.214644	0.830045	0.998472
GO:0005096	GOMF_GTPASE_ACTIVATOR_ACTIVITY	0.870064	0.120664	5.57039e-13	0.888029	0.107197	1.19017e-16	0.851824	0.0897226	2.22409e-21	-0.111309	0.911372	0.999184	0.121304	0.90345	0.998361	0.259	0.795635	0.998472
GO:0045178	GOCC_BASAL_PART_OF_CELL	0.835794	0.115913	5.57293e-13	0.7221	0.0916314	3.26107e-15	0.646582	0.0823189	4.01039e-15	0.769462	0.441619	0.999184	1.33089	0.183226	0.998361	0.613084	0.539821	0.998472
GO:0010001	GOBP_GLIAL_CELL_DIFFERENTIATION	1.19152	0.165474	5.99315e-13	0.879026	0.117296	6.6763e-14	1.12379	0.130318	6.50053e-18	1.54066	0.1234	0.999184	0.321567	0.747781	0.998361	-1.39598	0.162721	0.998472
GO:0051052	GOBP_REGULATION_OF_DNA_METABOLIC_PROCESS	1.03263	0.143415	6.0084e-13	1.11774	0.144133	8.83961e-15	1.04996	0.113091	1.62865e-20	-0.418559	0.675539	0.999184	-0.0948733	0.924415	0.998361	0.369953	0.711417	0.998472
GO:0060078	GOBP_REGULATION_OF_POSTSYNAPTIC_MEMBRANE_POTENTIAL	1.07579	0.149448	6.09266e-13	1.08933	0.166524	6.08554e-11	1.24157	0.184619	1.75549e-11	-0.0605508	0.951717	0.999184	-0.697954	0.485206	0.998361	-0.612305	0.540336	0.998472
GO:1901215	GOBP_NEGATIVE_REGULATION_OF_NEURON_DEATH	1.06419	0.147897	6.22321e-13	0.672306	0.111204	1.48757e-09	0.804329	0.118742	1.25507e-11	2.11784	0.0341884	0.999184	1.3701	0.170655	0.998361	-0.811531	0.417061	0.998472
GO:0044877	GOMF_PROTEIN_CONTAINING_COMPLEX_BINDING	0.95171	0.132329	6.38452e-13	0.806228	0.058942	1.36799e-42	0.871239	0.0741058	6.52408e-32	1.00428	0.315244	0.999184	0.530578	0.595711	0.998361	-0.686586	0.492343	0.998472
GO:0050727	GOBP_REGULATION_OF_INFLAMMATORY_RESPONSE	1.04251	0.145257	7.12641e-13	1.13342	0.147891	1.80404e-14	1.1348	0.155734	3.17423e-13	-0.43856	0.66098	0.999184	-0.433402	0.664722	0.998361	-0.00645727	0.994848	0.998508
GO:0009895	GOBP_NEGATIVE_REGULATION_OF_CATABOLIC_PROCESS	0.978815	0.136579	7.68483e-13	1.04179	0.130912	1.74941e-15	0.99116	0.145812	1.06425e-11	-0.332864	0.739237	0.999184	-0.0617893	0.950731	0.998361	0.258367	0.796123	0.998472
GO:0003682	GOMF_CHROMATIN_BINDING	1.0261	0.143295	8.02493e-13	1.12263	0.112363	1.66689e-23	1.04479	0.100515	2.63078e-25	-0.530123	0.596027	0.999184	-0.10678	0.914964	0.998361	0.516337	0.605619	0.998472
GO:0035091	GOMF_PHOSPHATIDYLINOSITOL_BINDING	0.903979	0.126266	8.10688e-13	0.86373	0.144108	2.05212e-09	0.830655	0.103034	7.50771e-16	0.21007	0.833613	0.999184	0.449925	0.652765	0.998361	0.186702	0.851895	0.998472
GO:1901990	GOBP_REGULATION_OF_MITOTIC_CELL_CYCLE_PHASE_TRANSITION	0.957808	0.133788	8.11796e-13	1.08732	0.18314	2.90106e-09	1.07843	0.168816	1.67839e-10	-0.571034	0.567977	0.999184	-0.560007	0.575475	0.998361	0.0356721	0.971544	0.998472
GO:0007269	GOBP_NEUROTRANSMITTER_SECRETION	0.991869	0.138548	8.12641e-13	1.25629	0.196891	1.76346e-10	1.21326	0.181425	2.27212e-11	-1.09832	0.272066	0.999184	-0.96982	0.332136	0.998361	0.160735	0.872302	0.998472
GO:0090087	GOBP_REGULATION_OF_PEPTIDE_TRANSPORT	1.36248	0.190437	8.39851e-13	1.60271	0.20973	2.14226e-14	1.69046	0.229826	1.90388e-13	-0.848009	0.396433	0.999184	-1.09885	0.271835	0.998361	-0.282012	0.777934	0.998472
GO:0033500	GOBP_CARBOHYDRATE_HOMEOSTASIS	1.14476	0.160201	8.94776e-13	1.2319	0.12232	7.41604e-24	1.13839	0.108541	9.79293e-26	-0.432307	0.665519	0.999184	0.0329072	0.973749	0.998361	0.571769	0.567479	0.998472
GO:0045444	GOBP_FAT_CELL_DIFFERENTIATION	0.863505	0.121004	9.59697e-13	1.0396	0.139281	8.39358e-14	0.901183	0.108701	1.128e-16	-0.954408	0.339877	0.999184	-0.231638	0.816819	0.998361	0.783418	0.433382	0.998472
GO:0021953	GOBP_CENTRAL_NERVOUS_SYSTEM_NEURON_DIFFERENTIATION	1.19042	0.16695	1.00064e-12	1.39396	0.171819	4.94035e-16	1.39617	0.158057	1.01582e-18	-0.849581	0.395558	0.999184	-0.894956	0.370811	0.998361	-0.00949434	0.992425	0.998472
GO:0070482	GOBP_RESPONSE_TO_OXYGEN_LEVELS	0.94673	0.132829	1.02273e-12	0.8472	0.131013	1.00267e-10	0.86757	0.126209	6.23932e-12	0.533477	0.593703	0.999184	0.432032	0.665718	0.998361	-0.111976	0.910843	0.998472
GO:0051259	GOBP_PROTEIN_COMPLEX_OLIGOMERIZATION	0.951827	0.133615	1.05106e-12	0.860969	0.129972	3.48934e-11	0.69242	0.108773	1.94342e-10	0.487433	0.625951	0.999184	1.50563	0.132163	0.998361	0.994496	0.319982	0.998472
GO:0090092	GOBP_REGULATION_OF_TRANSMEMBRANE_RECEPTOR_PROTEIN_SERINE_THREONINE_KINASE_SIGNALING_PATHWAY	0.952569	0.133804	1.08623e-12	1.12664	0.210703	8.93886e-08	0.948292	0.145799	7.81678e-11	-0.697414	0.485544	0.999184	0.0216169	0.982754	0.998361	0.696063	0.48639	0.998472
GO:0006979	GOBP_RESPONSE_TO_OXIDATIVE_STRESS	1.03097	0.144948	1.138e-12	0.93114	0.122089	2.40772e-14	0.924196	0.0926503	1.95895e-23	0.526757	0.598362	0.999184	0.620661	0.534823	0.998361	0.0453058	0.963864	0.998472
GO:0055123	GOBP_DIGESTIVE_SYSTEM_DEVELOPMENT	0.956939	0.134626	1.17644e-12	0.842355	0.157969	9.69255e-08	0.77357	0.10472	1.50161e-13	0.552069	0.580901	0.999184	1.0751	0.28233	0.998361	0.362927	0.716659	0.998472
GO:0005085	GOMF_GUANYL_NUCLEOTIDE_EXCHANGE_FACTOR_ACTIVITY	0.741272	0.104301	1.18571e-12	0.869149	0.141051	7.18576e-10	0.911808	0.129775	2.1241e-12	-0.728954	0.46603	0.999184	-1.02428	0.305703	0.998361	-0.222567	0.823873	0.998472
GO:0034470	GOBP_NCRNA_PROCESSING	1.05151	0.148069	1.23404e-12	1.18959	0.158083	5.26743e-14	1.35791	0.189409	7.54285e-13	-0.637511	0.523792	0.999184	-1.27447	0.202497	0.998361	-0.682257	0.495076	0.998472
GO:0048705	GOBP_SKELETAL_SYSTEM_MORPHOGENESIS	0.756354	0.106508	1.23529e-12	0.930619	0.107011	3.42338e-18	0.731168	0.0966751	3.93438e-14	-1.15422	0.248411	0.999184	0.175097	0.861004	0.998361	1.38303	0.166655	0.998472
GO:0006820	GOBP_ANION_TRANSPORT	1.11584	0.157178	1.25442e-12	1.41407	0.286021	7.65567e-07	1.10311	0.185042	2.50022e-09	-0.913797	0.360823	0.999184	0.0524229	0.958192	0.998361	0.912811	0.361342	0.998472
GO:0030135	GOCC_COATED_VESICLE	1.2963	0.182639	1.26902e-12	0.976958	0.150633	8.83197e-11	1.09472	0.130716	5.53313e-17	1.34891	0.177365	0.999184	0.897539	0.369432	0.998361	-0.590452	0.554888	0.998472
GO:0051249	GOBP_REGULATION_OF_LYMPHOCYTE_ACTIVATION	1.38558	0.195235	1.27496e-12	1.09759	0.12744	7.14384e-18	1.11152	0.128939	6.66692e-18	1.23525	0.216739	0.999184	1.17137	0.24145	0.998361	-0.0768323	0.938757	0.998472
GO:0008134	GOMF_TRANSCRIPTION_FACTOR_BINDING	0.972308	0.137117	1.33066e-12	0.985152	0.0915687	5.39819e-27	1.2876	0.530609	0.0152392	-0.0778956	0.937911	0.999184	-0.575307	0.565084	0.998361	-0.561697	0.574322	0.998472
GO:0046474	GOBP_GLYCEROPHOSPHOLIPID_BIOSYNTHETIC_PROCESS	1.06328	0.149993	1.35204e-12	0.871989	0.134525	9.05209e-11	0.891515	0.128332	3.73355e-12	0.949419	0.342407	0.999184	0.870133	0.384228	0.998361	-0.105021	0.916359	0.998472
GO:0019866	GOCC_ORGANELLE_INNER_MEMBRANE	1.18691	0.167538	1.39648e-12	1.15684	0.151281	2.05766e-14	1.19055	0.159142	7.37262e-14	0.133185	0.894047	0.999184	-0.0157711	0.987417	0.998361	-0.153518	0.87799	0.998472
GO:0097305	GOBP_RESPONSE_TO_ALCOHOL	1.34317	0.189671	1.42544e-12	1.32462	0.165798	1.35625e-15	1.35145	0.171022	2.74084e-15	0.0736133	0.941318	0.999184	-0.032428	0.974131	0.998361	-0.112623	0.910329	0.998472
GO:0046883	GOBP_REGULATION_OF_HORMONE_SECRETION	1.30289	0.184487	1.63836e-12	1.51997	0.178031	1.36972e-17	1.5388	0.195368	3.36891e-15	-0.846705	0.39716	0.999184	-0.877937	0.379978	0.998361	-0.0712428	0.943205	0.998472
GO:0048167	GOBP_REGULATION_OF_SYNAPTIC_PLASTICITY	1.33094	0.188664	1.73137e-12	1.12896	0.148361	2.74997e-14	1.3649	0.160117	1.53633e-17	0.841541	0.400045	0.999184	-0.137233	0.890847	0.998361	-1.08086	0.279757	0.998472
GO:0050796	GOBP_REGULATION_OF_INSULIN_SECRETION	1.34144	0.190285	1.79356e-12	1.58788	0.223663	1.25259e-12	1.64858	0.228439	5.32594e-13	-0.839221	0.401345	0.999184	-1.03306	0.301576	0.998361	-0.189853	0.849424	0.998472
GO:0099056	SYNGO_INTEGRAL_COMPONENT_OF_PRESYNAPTIC_MEMBRANE	0.801257	0.113923	2.01714e-12	1.82623	1.35741	0.178501	1.14368	0.156595	2.80511e-13	-0.752454	0.451778	0.999184	-1.76826	0.0770179	0.998361	0.499523	0.617411	0.998472
GO:0008544	GOBP_EPIDERMIS_DEVELOPMENT	0.83419	0.118654	2.05875e-12	0.780616	0.116295	1.91491e-11	0.815234	0.117213	3.52247e-12	0.322463	0.747102	0.999184	0.113657	0.90951	0.998361	-0.20966	0.833933	0.998472
GO:0002263	GOBP_CELL_ACTIVATION_INVOLVED_IN_IMMUNE_RESPONSE	1.12988	0.160771	2.0973e-12	1.64067	0.250115	5.39305e-11	1.31576	0.171638	1.77561e-14	-1.71793	0.0858103	0.999184	-0.790412	0.429287	0.998361	1.07108	0.284133	0.998472
GO:0051651	GOBP_MAINTENANCE_OF_LOCATION_IN_CELL	0.860149	0.122413	2.11617e-12	0.968843	0.151506	1.60815e-10	0.850607	0.144764	4.20788e-09	-0.558038	0.576819	0.999184	0.0503335	0.959857	0.998361	0.564244	0.572588	0.998472
GO:0045177	GOCC_APICAL_PART_OF_CELL	0.978029	0.139203	2.12633e-12	0.928811	0.223274	3.18306e-05	0.780012	0.146539	1.02125e-07	0.187059	0.851614	0.999184	0.979718	0.327225	0.998361	0.55716	0.577418	0.998472
GO:0009101	GOBP_GLYCOPROTEIN_BIOSYNTHETIC_PROCESS	1.07964	0.153861	2.26699e-12	1.37782	0.131613	1.20226e-25	1.18943	0.111659	1.70044e-26	-1.47267	0.14084	0.999184	-0.577492	0.563607	0.998361	1.0915	0.275052	0.998472
GO:0001655	GOBP_UROGENITAL_SYSTEM_DEVELOPMENT	0.749934	0.106972	2.37358e-12	0.686783	0.0618351	1.16405e-28	0.738398	0.0710591	2.71562e-25	0.511108	0.609276	0.999184	0.0898282	0.928424	0.998361	-0.547956	0.583722	0.998472
GO:0040007	GOBP_GROWTH	0.926982	0.132452	2.58471e-12	0.95195	0.0618477	1.85701e-53	0.997449	0.0620951	4.61864e-58	-0.1708	0.864381	0.999184	-0.481706	0.630015	0.998361	-0.519149	0.603657	0.998472
GO:0043542	GOBP_ENDOTHELIAL_CELL_MIGRATION	0.866792	0.123942	2.6802e-12	0.774482	0.108418	9.10152e-13	0.804425	0.108307	1.10867e-13	0.560578	0.575085	0.999184	0.378912	0.704753	0.998361	-0.195387	0.84509	0.998472
GO:0051091	GOBP_POSITIVE_REGULATION_OF_DNA_BINDING_TRANSCRIPTION_FACTOR_ACTIVITY	0.848043	0.121274	2.69467e-12	0.842402	0.114331	1.73052e-13	0.885116	0.106008	6.85471e-17	0.0338469	0.972999	0.999184	-0.230159	0.817968	0.998361	-0.273959	0.784116	0.998472
GO:0007599	GOBP_HEMOSTASIS	1.13519	0.162337	2.69511e-12	0.857924	0.128297	2.27769e-11	0.91308	0.141289	1.03001e-10	1.33999	0.180247	0.999184	1.03205	0.30205	0.998361	-0.289002	0.772579	0.998472
GO:0016607	GOCC_NUCLEAR_SPECK	1.30147	0.18623	2.77867e-12	0.89454	0.098768	1.34109e-19	0.956621	0.110843	6.11473e-18	1.93039	0.0535581	0.999184	1.5912	0.111564	0.998361	-0.418155	0.675834	0.998472
GO:0071695	GOBP_ANATOMICAL_STRUCTURE_MATURATION	0.871395	0.124824	2.93069e-12	0.909209	0.148638	9.54043e-10	0.819983	0.120823	1.1476e-11	-0.194819	0.845535	0.999184	0.295943	0.767273	0.998361	0.465808	0.641353	0.998472
GO:0015849	GOBP_ORGANIC_ACID_TRANSPORT	1.24695	0.178685	2.98407e-12	1.14485	0.186129	7.70718e-10	1.18615	0.162943	3.34886e-13	0.395704	0.692323	0.999184	0.25141	0.801497	0.998361	-0.166958	0.867403	0.998472
GO:0003018	GOBP_VASCULAR_PROCESS_IN_CIRCULATORY_SYSTEM	1.02789	0.14731	3.00015e-12	0.786928	0.134949	5.49902e-09	0.879665	0.12359	1.09815e-12	1.20614	0.227762	0.999184	0.770847	0.440798	0.998361	-0.506785	0.612306	0.998472
GO:0051047	GOBP_POSITIVE_REGULATION_OF_SECRETION	1.08395	0.155377	3.03119e-12	1.44287	0.167746	7.86744e-18	1.2859	0.141909	1.28755e-19	-1.56972	0.11648	0.999184	-0.959692	0.33721	0.998361	0.714409	0.474974	0.998472
GO:1902115	GOBP_REGULATION_OF_ORGANELLE_ASSEMBLY	0.92149	0.132252	3.22206e-12	0.886411	0.143505	6.5389e-10	0.800758	0.125066	1.52667e-10	0.179755	0.857345	0.999184	0.663284	0.507149	0.998361	0.449962	0.652738	0.998472
GO:2001233	GOBP_REGULATION_OF_APOPTOTIC_SIGNALING_PATHWAY	0.829413	0.119061	3.25433e-12	0.976209	0.110941	1.37624e-18	0.998809	0.12762	5.01885e-15	-0.902041	0.367035	0.999184	-0.970554	0.33177	0.998361	-0.133646	0.893682	0.998472
GO:0016197	GOBP_ENDOSOMAL_TRANSPORT	1.00598	0.144444	3.2961e-12	0.694017	0.116608	2.65321e-09	0.845762	0.11156	3.4235e-14	1.68048	0.0928636	0.999184	0.877851	0.380025	0.998361	-0.940304	0.347062	0.998472
GO:0001818	GOBP_NEGATIVE_REGULATION_OF_CYTOKINE_PRODUCTION	1.06034	0.152338	3.39195e-12	1.33567	0.222483	1.93144e-09	1.16417	0.153967	3.99374e-14	-1.02112	0.307198	0.999184	-0.479401	0.631654	0.998361	0.633861	0.526172	0.998472
GO:0030522	GOBP_INTRACELLULAR_RECEPTOR_SIGNALING_PATHWAY	0.887167	0.127532	3.48986e-12	0.851856	0.110273	1.11852e-14	1.04338	0.144858	5.89829e-13	0.209439	0.834106	0.999184	-0.809418	0.418275	0.998361	-1.05203	0.292787	0.998472
GO:0002274	GOBP_MYELOID_LEUKOCYTE_ACTIVATION	1.4622	0.210229	3.51813e-12	1.46203	0.22409	6.83225e-11	1.32793	0.19726	1.6746e-11	0.000582383	0.999535	0.999535	0.465762	0.641386	0.998361	0.449158	0.653317	0.998472
GO:1903522	GOBP_REGULATION_OF_BLOOD_CIRCULATION	1.1942	0.171891	3.71958e-12	1.17955	0.163967	6.29899e-13	1.20615	0.147417	2.79352e-16	0.0616721	0.950824	0.999184	-0.0527639	0.95792	0.998361	-0.120633	0.903982	0.998472
GO:0052547	GOBP_REGULATION_OF_PEPTIDASE_ACTIVITY	0.893476	0.128653	3.78805e-12	0.824303	0.130361	2.56181e-10	0.788345	0.116004	1.07662e-11	0.377672	0.705674	0.999184	0.606887	0.543926	0.998361	0.206062	0.836743	0.998472
GO:0000375	GOBP_RNA_SPLICING_VIA_TRANSESTERIFICATION_REACTIONS	1.34938	0.194456	3.9419e-12	1.19482	0.13825	5.50141e-18	1.61245	0.178331	1.53954e-19	0.647801	0.517114	0.999184	-0.997082	0.318725	0.998361	-1.85087	0.0641882	0.998472
GO:0009628	GOBP_RESPONSE_TO_ABIOTIC_STIMULUS	1.06054	0.15319	4.42102e-12	0.940622	0.072322	1.13052e-38	0.948822	0.0716712	5.2563e-40	0.707853	0.479037	0.999184	0.660528	0.508915	0.998361	-0.0805329	0.935813	0.998472
GO:0060401	GOBP_CYTOSOLIC_CALCIUM_ION_TRANSPORT	0.981247	0.141891	4.66276e-12	0.978928	0.153111	1.62025e-10	0.884487	0.149897	3.62151e-09	0.0111084	0.991137	0.999184	0.468791	0.639219	0.998361	0.440756	0.65939	0.998472
GO:0007178	GOBP_TRANSMEMBRANE_RECEPTOR_PROTEIN_SERINE_THREONINE_KINASE_SIGNALING_PATHWAY	1.00439	0.145568	5.20807e-12	1.10022	0.167935	5.69713e-11	0.950226	0.135113	2.02428e-12	-0.431218	0.66631	0.999184	0.272695	0.785088	0.998361	0.695901	0.486491	0.998472
GO:0048667	GOBP_CELL_MORPHOGENESIS_INVOLVED_IN_NEURON_DIFFERENTIATION	0.977999	0.141753	5.22578e-12	0.974263	0.0698803	3.52524e-44	1.08563	0.071305	2.40529e-52	0.0236389	0.981141	0.999184	-0.678329	0.497563	0.998361	-1.11552	0.264629	0.998472
GO:0019207	GOMF_KINASE_REGULATOR_ACTIVITY	0.976532	0.141623	5.37616e-12	0.86376	0.140104	7.04174e-10	0.930338	0.150156	5.79911e-10	0.566083	0.571337	0.999184	0.223799	0.822914	0.998361	-0.324188	0.745796	0.998472
GO:0006631	GOBP_FATTY_ACID_METABOLIC_PROCESS	1.32273	0.191893	5.4602e-12	1.32362	0.142527	1.58955e-20	1.05184	0.131005	9.82609e-16	-0.00370647	0.997043	0.999184	1.16589	0.243658	0.998361	1.4039	0.160348	0.998472
GO:0034504	GOBP_PROTEIN_LOCALIZATION_TO_NUCLEUS	0.947892	0.137758	5.94991e-12	1.04022	0.134801	1.19416e-14	0.917332	0.119586	1.70838e-14	-0.479008	0.631933	0.999184	0.167521	0.86696	0.998361	0.681927	0.495285	0.998472
GO:1901698	GOBP_RESPONSE_TO_NITROGEN_COMPOUND	1.13205	0.164546	5.99166e-12	1.20007	0.441188	0.00652639	0.999389	0.069946	2.59897e-46	-0.14445	0.885145	0.999184	0.74199	0.458093	0.998361	0.449258	0.653246	0.998472
GO:0032103	GOBP_POSITIVE_REGULATION_OF_RESPONSE_TO_EXTERNAL_STIMULUS	1.24064	0.18033	5.99231e-12	1.17233	0.151875	1.17226e-14	1.13406	0.141721	1.22373e-15	0.289752	0.772006	0.999184	0.4647	0.642146	0.998361	0.184222	0.853839	0.998472
GO:0060562	GOBP_EPITHELIAL_TUBE_MORPHOGENESIS	0.821063	0.119517	6.42598e-12	0.783996	0.111025	1.6481e-12	0.715701	0.0825495	4.32255e-18	0.227227	0.820247	0.999184	0.725365	0.468228	0.998361	0.493633	0.621565	0.998472
GO:0098685	GOCC_SCHAFFER_COLLATERAL_CA1_SYNAPSE	1.10677	0.161302	6.81481e-12	1.2318	0.217671	1.52248e-08	1.56988	0.22385	2.33117e-12	-0.461494	0.644444	0.999184	-1.67846	0.0932576	0.998361	-1.08277	0.27891	0.998472
GO:0009416	GOBP_RESPONSE_TO_LIGHT_STIMULUS	1.11327	0.162257	6.83028e-12	1.36507	0.157286	3.99555e-18	1.33497	0.183045	3.02883e-13	-1.11428	0.265159	0.999184	-0.906335	0.364758	0.998361	0.124749	0.900722	0.998472
GO:0031345	GOBP_NEGATIVE_REGULATION_OF_CELL_PROJECTION_ORGANIZATION	0.836194	0.121878	6.84118e-12	1.18355	0.149686	2.6394e-15	1.10318	0.152133	4.12527e-13	-1.7995	0.07194	0.999184	-1.36962	0.170805	0.998361	0.376577	0.706488	0.998472
GO:0032446	GOBP_PROTEIN_MODIFICATION_BY_SMALL_PROTEIN_CONJUGATION	1.17505	0.171303	6.91278e-12	1.26214	0.179289	1.92639e-12	1.22415	0.188931	9.21156e-11	-0.351232	0.725414	0.999184	-0.192555	0.847307	0.998361	0.145849	0.88404	0.998472
GO:0051924	GOBP_REGULATION_OF_CALCIUM_ION_TRANSPORT	0.871267	0.127153	7.27584e-12	1.30715	0.178417	2.36514e-13	1.08329	0.157204	5.5392e-12	-1.9895	0.0466455	0.999184	-1.04865	0.294338	0.998361	0.94138	0.34651	0.998472
GO:0006470	GOBP_PROTEIN_DEPHOSPHORYLATION	1.05859	0.154642	7.62764e-12	1.05292	0.141398	9.58909e-14	1.12577	0.133134	2.76903e-17	0.0270578	0.978414	0.999184	-0.329248	0.741968	0.998361	-0.375131	0.707563	0.998472
GO:0045664	GOBP_REGULATION_OF_NEURON_DIFFERENTIATION	1.00237	0.146469	7.72577e-12	1.17553	0.160504	2.40722e-13	1.21658	0.131525	2.2494e-20	-0.796912	0.425502	0.999184	-1.08816	0.276524	0.998361	-0.197819	0.843187	0.998472
GO:0005788	GOCC_ENDOPLASMIC_RETICULUM_LUMEN	0.882154	0.129169	8.52431e-12	0.726623	0.114936	2.58226e-10	0.736037	0.112123	5.21858e-11	0.899533	0.368369	0.999184	0.854262	0.39296	0.998361	-0.0586287	0.953248	0.998472
GO:2001257	GOBP_REGULATION_OF_CATION_CHANNEL_ACTIVITY	0.972759	0.142499	8.70552e-12	1.29568	0.159471	4.47946e-16	1.28562	0.183799	2.65858e-12	-1.50993	0.13106	0.999184	-1.34523	0.178551	0.998361	0.0413398	0.967025	0.998472
GO:0000209	GOBP_PROTEIN_POLYUBIQUITINATION	1.08203	0.158554	8.83186e-12	0.871717	0.14444	1.58826e-09	1.0504	0.146162	6.64427e-13	0.980571	0.326805	0.999184	0.146665	0.883396	0.998361	-0.869562	0.38454	0.998472
GO:0046777	GOBP_PROTEIN_AUTOPHOSPHORYLATION	0.92611	0.135707	8.83469e-12	0.897412	0.153575	5.11242e-09	1.00567	0.135857	1.33703e-13	0.140029	0.888637	0.999184	-0.414338	0.678626	0.998361	-0.527995	0.597503	0.998472
GO:0001763	GOBP_MORPHOGENESIS_OF_A_BRANCHING_STRUCTURE	0.764929	0.112203	9.27175e-12	0.841033	0.12871	6.38888e-11	0.868366	0.135862	1.64227e-10	-0.445705	0.655811	0.999184	-0.587031	0.557183	0.998361	-0.14605	0.883882	0.998472
GO:0098794	GOCC_POSTSYNAPSE	1.11317	0.163453	9.73893e-12	0.975229	0.0622473	2.54262e-55	1.12152	0.0732545	6.5679e-53	0.788639	0.430323	0.999184	-0.0466327	0.962806	0.998361	-1.52179	0.128062	0.998472
GO:0030246	GOMF_CARBOHYDRATE_BINDING	1.38509	0.203476	9.95359e-12	1.14214	0.138803	1.89524e-16	1.05825	0.139981	4.03213e-14	0.986371	0.323951	0.999184	1.32338	0.185709	0.998361	0.425555	0.670432	0.998472
GO:0009897	GOCC_EXTERNAL_SIDE_OF_PLASMA_MEMBRANE	0.881941	0.129882	1.11895e-11	1.02115	0.109874	1.48889e-20	0.803372	0.0994857	6.73398e-16	-0.818276	0.4132	0.999184	0.480235	0.63106	0.998361	1.46926	0.141762	0.998472
GO:0140098	GOMF_CATALYTIC_ACTIVITY_ACTING_ON_RNA	1.21537	0.179071	1.14438e-11	1.13999	0.16906	1.5508e-11	1.31519	0.175448	6.5694e-14	0.30609	0.759536	0.999184	-0.398209	0.690476	0.998361	-0.719114	0.472071	0.998472
GO:0030099	GOBP_MYELOID_CELL_DIFFERENTIATION	1.34022	0.197671	1.20109e-11	1.01497	0.133301	2.65443e-14	1.09144	0.119088	4.95372e-20	1.36422	0.172498	0.999184	1.07805	0.281012	0.998361	-0.427811	0.668789	0.998472
GO:0004175	GOMF_ENDOPEPTIDASE_ACTIVITY	0.98094	0.144694	1.20655e-11	1.15803	0.141672	2.98251e-16	0.875385	0.0979852	4.11441e-19	-0.874501	0.381845	0.999184	0.604036	0.54582	0.998361	1.64084	0.100831	0.998472
GO:0010948	GOBP_NEGATIVE_REGULATION_OF_CELL_CYCLE_PROCESS	1.0749	0.158585	1.21805e-11	0.955651	0.149951	1.85242e-10	1.0765	0.155648	4.63861e-12	0.546366	0.584814	0.999184	-0.00720036	0.994255	0.998361	-0.559139	0.576067	0.998472
GO:0031256	GOCC_LEADING_EDGE_MEMBRANE	0.644412	0.0950902	1.22822e-11	0.705668	0.0885877	1.64216e-15	0.6763	0.0940705	6.51298e-13	-0.47134	0.637398	0.999184	-0.238395	0.811575	0.998361	0.227281	0.820206	0.998472
GO:0035051	GOBP_CARDIOCYTE_DIFFERENTIATION	0.986382	0.145778	1.32082e-11	0.720444	0.112994	1.81864e-10	0.889301	0.134077	3.29452e-11	1.44185	0.149344	0.999184	0.49016	0.62402	0.998361	-0.963023	0.335536	0.998472
GO:0098657	GOBP_IMPORT_INTO_CELL	1.03868	0.153514	1.32345e-11	0.952263	0.160843	3.21073e-09	0.995174	0.153077	7.97124e-11	0.388668	0.697522	0.999184	0.200685	0.840945	0.998361	-0.193256	0.846759	0.998472
GO:0005516	GOMF_CALMODULIN_BINDING	1.02158	0.151034	1.343e-11	0.69577	0.0988248	1.91642e-12	0.798363	0.108155	1.56296e-13	1.80513	0.0710538	0.999184	1.20163	0.229509	0.998361	-0.700272	0.483758	0.998472
GO:0030139	GOCC_ENDOCYTIC_VESICLE	1.13476	0.167818	1.36268e-11	1.253	0.167758	8.07417e-14	1.07634	0.163118	4.15242e-11	-0.498335	0.618248	0.999184	0.249616	0.802884	0.998361	0.755027	0.450233	0.998472
GO:0061629	GOMF_RNA_POLYMERASE_II_SPECIFIC_DNA_BINDING_TRANSCRIPTION_FACTOR_BINDING	1.01214	0.149835	1.42771e-11	0.896923	0.104182	7.35573e-18	0.94587	0.0959405	6.27194e-23	0.631367	0.527801	0.999184	0.372499	0.709522	0.998361	-0.345601	0.729643	0.998472
GO:0016323	GOCC_BASOLATERAL_PLASMA_MEMBRANE	0.879795	0.130261	1.43754e-11	0.729911	0.104435	2.76623e-12	0.684417	0.0902904	3.45099e-14	0.897738	0.369325	0.999184	1.23272	0.217681	0.998361	0.329539	0.741748	0.998472
GO:0060348	GOBP_BONE_DEVELOPMENT	0.876107	0.130003	1.59324e-11	1.00675	0.151804	3.31414e-11	0.846939	0.103853	3.48589e-16	-0.653657	0.513333	0.999184	0.175302	0.860842	0.998361	0.868871	0.384918	0.998472
GO:0045862	GOBP_POSITIVE_REGULATION_OF_PROTEOLYSIS	0.785319	0.116624	1.65346e-11	1.12263	0.156721	7.88065e-13	1.07867	0.14315	4.87486e-14	-1.72667	0.084227	0.999184	-1.58873	0.112121	0.998361	0.207114	0.835921	0.998472
GO:0006403	GOBP_RNA_LOCALIZATION	1.23008	0.183442	2.00618e-11	1.06606	0.126493	3.52115e-17	1.31136	0.172807	3.23362e-14	0.736104	0.461667	0.999184	-0.322511	0.747065	0.998361	-1.14544	0.252028	0.998472
GO:0007613	GOBP_MEMORY	1.09356	0.16309	2.01067e-11	1.24334	0.146593	2.22142e-17	1.40652	0.19558	6.40681e-13	-0.68304	0.494581	0.999184	-1.22896	0.219086	0.998361	-0.667619	0.504377	0.998472
GO:0015931	GOBP_NUCLEOBASE_CONTAINING_COMPOUND_TRANSPORT	1.2236	0.182716	2.13123e-11	1.07976	0.129703	8.4419e-17	1.27852	0.159574	1.12759e-15	0.641934	0.520916	0.999184	-0.22639	0.820898	0.998361	-0.966551	0.333769	0.998472
GO:0098687	GOCC_CHROMOSOMAL_REGION	0.751738	0.112379	2.24219e-11	1.02945	0.149442	5.63415e-12	0.949403	0.214218	9.33882e-06	-1.48522	0.137484	0.999184	-0.817116	0.413862	0.998361	0.306453	0.75926	0.998472
GO:0010639	GOBP_NEGATIVE_REGULATION_OF_ORGANELLE_ORGANIZATION	0.835035	0.124875	2.27856e-11	0.735349	0.103556	1.23887e-12	0.769843	0.0972909	2.51679e-15	0.614483	0.538896	0.999184	0.411825	0.680468	0.998361	-0.242759	0.808192	0.998472
GO:0045787	GOBP_POSITIVE_REGULATION_OF_CELL_CYCLE	1.08236	0.161928	2.3218e-11	1.08462	0.159567	1.06615e-11	1.12378	0.151109	1.03083e-13	-0.00994314	0.992067	0.999184	-0.187026	0.85164	0.998361	-0.178204	0.858563	0.998472
GO:0051216	GOBP_CARTILAGE_DEVELOPMENT	0.824622	0.123452	2.39421e-11	0.971877	0.12944	5.98973e-14	0.842546	0.114069	1.51019e-13	-0.823241	0.410371	0.999184	-0.106637	0.915077	0.998361	0.749613	0.453488	0.998472
GO:0045229	GOBP_EXTERNAL_ENCAPSULATING_STRUCTURE_ORGANIZATION	0.56436	0.0845025	2.41208e-11	0.627351	0.100732	4.72659e-10	0.536547	0.0811985	3.89971e-11	-0.479088	0.631876	0.999184	0.237332	0.812399	0.998361	0.701827	0.482787	0.998472
GO:0070085	GOBP_GLYCOSYLATION	1.14558	0.171763	2.56603e-11	1.35198	0.158019	1.17029e-17	1.30059	0.138771	7.10261e-21	-0.884345	0.37651	0.999184	-0.702005	0.482676	0.998361	0.244341	0.806967	0.998472
GO:0017157	GOBP_REGULATION_OF_EXOCYTOSIS	1.05579	0.158308	2.57135e-11	1.50196	0.222199	1.38441e-11	1.40246	0.183637	2.22067e-14	-1.63535	0.101976	0.999184	-1.42984	0.152764	0.998361	0.345155	0.729978	0.998472
GO:0010506	GOBP_REGULATION_OF_AUTOPHAGY	0.753949	0.113336	2.88514e-11	0.759442	0.111679	1.04458e-11	0.747592	0.0920271	4.52514e-16	-0.0345208	0.972462	0.999184	0.0435405	0.965271	0.998361	0.0818832	0.93474	0.998472
GO:0043632	GOBP_MODIFICATION_DEPENDENT_MACROMOLECULE_CATABOLIC_PROCESS	1.08279	0.162926	3.01301e-11	1.05991	0.0992608	1.28984e-26	1.29106	0.231443	2.42898e-08	0.11994	0.90453	0.999184	-0.735815	0.461844	0.998361	-0.917863	0.35869	0.998472
GO:0051170	GOBP_IMPORT_INTO_NUCLEUS	1.22502	0.184493	3.13848e-11	1.17104	0.202068	6.82075e-09	1.27496	0.199392	1.61328e-10	0.197268	0.843618	0.999184	-0.183853	0.854129	0.998361	-0.366072	0.714311	0.998472
GO:0018212	GOBP_PEPTIDYL_TYROSINE_MODIFICATION	0.81336	0.122598	3.25926e-11	0.759151	0.100051	3.25877e-14	0.776144	0.0934173	9.70444e-17	0.342574	0.731919	0.999184	0.241457	0.809201	0.998361	-0.124142	0.901203	0.998472
GO:0003730	GOMF_MRNA_3_UTR_BINDING	1.94593	0.293367	3.28708e-11	1.29677	0.217024	2.29783e-09	1.92861	0.285574	1.44371e-11	1.77895	0.0752479	0.999184	0.0423094	0.966252	0.998361	-1.76158	0.0781402	0.998472
GO:0099504	SYNGO_SYNAPTIC_VESICLE_CYCLE	0.943697	0.142486	3.51815e-11	1.86358	1.47811	0.207385	1.07128	0.125857	1.71199e-17	-0.619467	0.535609	0.999184	-0.671076	0.502172	0.998361	0.534093	0.593277	0.998472
GO:0098656	GOBP_ANION_TRANSMEMBRANE_TRANSPORT	0.90614	0.136849	3.55703e-11	1.07657	0.152312	1.56958e-12	0.896182	0.122859	2.99959e-13	-0.832351	0.405211	0.999184	0.0541439	0.956821	0.998361	0.92183	0.356617	0.998472
GO:0060402	GOBP_CALCIUM_ION_TRANSPORT_INTO_CYTOSOL	0.929544	0.140494	3.68437e-11	0.983626	0.156704	3.45271e-10	0.86187	0.148868	7.06021e-09	-0.256967	0.797204	0.999184	0.330608	0.740941	0.998361	0.563312	0.573223	0.998472
GO:0001764	GOBP_NEURON_MIGRATION	1.07624	0.162704	3.72292e-11	1.07118	0.138459	1.02262e-14	1.27736	0.141373	1.63423e-19	0.0237112	0.981083	0.999184	-0.933072	0.350783	0.998361	-1.04195	0.297434	0.998472
GO:0098802	GOCC_PLASMA_MEMBRANE_SIGNALING_RECEPTOR_COMPLEX	0.920017	0.139337	4.03361e-11	0.941979	0.17134	3.84771e-08	0.874876	0.174816	5.59934e-07	-0.0994458	0.920784	0.999184	0.201926	0.839974	0.998361	0.274134	0.783982	0.998472
GO:0009755	GOBP_HORMONE_MEDIATED_SIGNALING_PATHWAY	0.826538	0.125217	4.08757e-11	0.942955	0.12447	3.5709e-14	1.02222	0.129785	3.37371e-15	-0.659377	0.509654	0.999184	-1.08505	0.277898	0.998361	-0.440784	0.659369	0.998472
GO:0007186	GOBP_G_PROTEIN_COUPLED_RECEPTOR_SIGNALING_PATHWAY	1.22658	0.185842	4.10853e-11	1.20815	0.0947198	2.92514e-37	1.24064	0.212029	4.87881e-09	0.0883503	0.929598	0.999184	-0.0498698	0.960226	0.998361	-0.139905	0.888735	0.998472
GO:0043547	GOBP_POSITIVE_REGULATION_OF_GTPASE_ACTIVITY	0.957481	0.145078	4.11799e-11	1.06015	0.15992	3.37415e-11	1.12678	0.1528	1.65343e-13	-0.475476	0.634448	0.999184	-0.803491	0.421691	0.998361	-0.301253	0.763221	0.998472
SYNGO:postsynprocess	SYNGO_PROCESS_IN_THE_POSTSYNAPSE	0.790893	0.119878	4.18281e-11	0.745942	0.0855265	2.7389e-18	0.850317	0.0878113	3.54535e-22	0.305247	0.760178	0.999184	-0.399897	0.689232	0.998361	-0.851493	0.394496	0.998472
GO:0051260	GOBP_PROTEIN_HOMOOLIGOMERIZATION	1.12563	0.17066	4.2309e-11	0.917493	0.150344	1.04329e-09	0.852224	0.139115	9.00965e-10	0.915158	0.360108	0.999184	1.24178	0.214319	0.998361	0.318646	0.749995	0.998472
GO:0016236	GOBP_MACROAUTOPHAGY	0.946442	0.143533	4.28468e-11	0.683667	0.0994043	6.08526e-12	1.01248	0.391117	0.00963407	1.50506	0.132308	0.999184	-0.158514	0.874052	0.998361	-0.814804	0.415184	0.998472
GO:0097447	GOCC_DENDRITIC_TREE	1.1405	0.172983	4.3062e-11	0.993145	0.0839601	2.77185e-32	1.09264	0.0820017	1.66596e-40	0.766353	0.443467	0.999184	0.250026	0.802567	0.998361	-0.847745	0.39658	0.998472
GO:0007249	GOBP_I_KAPPAB_KINASE_NF_KAPPAB_SIGNALING	1.01653	0.154319	4.4811e-11	1.19545	0.182646	5.94296e-11	1.09731	0.177876	6.87464e-10	-0.748262	0.454302	0.999184	-0.343004	0.731595	0.998361	0.384956	0.70027	0.998472
GO:0006310	GOBP_DNA_RECOMBINATION	0.97462	0.14821	4.83475e-11	1.28626	0.185945	4.59904e-12	1.22862	0.141673	4.23604e-18	-1.31059	0.189996	0.999184	-1.23886	0.215396	0.998361	0.246545	0.805261	0.998472
GO:0033043	GOBP_REGULATION_OF_ORGANELLE_ORGANIZATION	0.945137	0.143752	4.87267e-11	0.882638	0.0691951	2.89451e-37	0.843464	0.0604909	3.4387e-44	0.391752	0.695242	0.999184	0.651914	0.514457	0.998361	0.426223	0.669945	0.998472
GO:0003713	GOMF_TRANSCRIPTION_COACTIVATOR_ACTIVITY	1.05838	0.161522	5.65761e-11	0.753847	0.0960544	4.22299e-15	0.894116	0.0908425	7.38641e-23	1.62049	0.105127	0.999184	0.88639	0.375408	0.998361	-1.06098	0.2887	0.998472
GO:1901890	GOBP_POSITIVE_REGULATION_OF_CELL_JUNCTION_ASSEMBLY	0.820124	0.12521	5.75458e-11	0.657369	0.113459	6.87743e-09	0.713097	0.10159	2.22932e-12	0.963226	0.335434	0.999184	0.663778	0.506832	0.998361	-0.365924	0.714422	0.998472
GO:0097193	GOBP_INTRINSIC_APOPTOTIC_SIGNALING_PATHWAY	0.949583	0.145077	5.9341e-11	1.17446	0.153826	2.2586e-14	1.07499	0.145051	1.25279e-13	-1.0635	0.287557	0.999184	-0.611273	0.541019	0.998361	0.470459	0.638027	0.998472
GO:0006325	GOBP_CHROMATIN_ORGANIZATION	1.27508	0.194923	6.09305e-11	1.1184	0.108092	4.33113e-25	1.55577	0.710919	0.028641	0.702951	0.482087	0.999184	-0.380775	0.70337	0.998361	-0.608228	0.543036	0.998472
GO:0022409	GOBP_POSITIVE_REGULATION_OF_CELL_CELL_ADHESION	1.29534	0.198035	6.11315e-11	0.745871	0.123777	1.68156e-09	0.867925	0.141435	8.43172e-10	2.35282	0.0186315	0.999184	1.75634	0.0790309	0.998361	-0.649401	0.516079	0.998472
GO:0006520	GOBP_CELLULAR_AMINO_ACID_METABOLIC_PROCESS	1.12465	0.172065	6.30983e-11	0.720888	0.133861	7.23021e-08	0.845147	0.137739	8.47054e-10	1.85212	0.064009	0.999184	1.26815	0.204744	0.998361	-0.646948	0.517666	0.998472
GO:0007059	GOBP_CHROMOSOME_SEGREGATION	0.860856	0.131737	6.3758e-11	1.02857	0.164667	4.20068e-10	1.044	0.171722	1.20462e-09	-0.79532	0.426427	0.999184	-0.846214	0.397434	0.998361	-0.0648633	0.948283	0.998472
GO:0003015	GOBP_HEART_PROCESS	0.9549	0.146149	6.41367e-11	1.01816	0.129804	4.36949e-15	1.05945	0.136244	7.47625e-15	-0.323635	0.746215	0.999184	-0.523281	0.600779	0.998361	-0.219435	0.826312	0.998472
GO:0072331	GOBP_SIGNAL_TRANSDUCTION_BY_P53_CLASS_MEDIATOR	1.06305	0.162817	6.61579e-11	0.914498	0.142302	1.30607e-10	0.829316	0.121296	8.07853e-12	0.686986	0.492092	0.999184	1.15122	0.249641	0.998361	0.455561	0.648705	0.998472
GO:0051236	GOBP_ESTABLISHMENT_OF_RNA_LOCALIZATION	1.30678	0.200332	6.88746e-11	1.16476	0.145381	1.13102e-15	1.40699	0.188454	8.2698e-14	0.573781	0.566116	0.999184	-0.36433	0.715612	0.998361	-1.01772	0.308813	0.998472
GO:0032259	GOBP_METHYLATION	1.61355	0.247377	6.90755e-11	1.3043	0.167922	8.02025e-15	2.10554	1.18576	0.0757838	1.03435	0.300972	0.999184	-0.40617	0.684618	0.998361	-0.669049	0.503464	0.998472
GO:0035249	GOBP_SYNAPTIC_TRANSMISSION_GLUTAMATERGIC	1.16326	0.178431	7.0582e-11	1.21209	0.177762	9.19307e-12	1.23374	0.196648	3.52158e-10	-0.19384	0.846301	0.999184	-0.265434	0.790675	0.998361	-0.0817088	0.934878	0.998472
GO:0030658	GOCC_TRANSPORT_VESICLE_MEMBRANE	1.08707	0.166825	7.20867e-11	1.29193	0.174534	1.34011e-13	1.28213	0.192192	2.5388e-11	-0.848467	0.396178	0.999184	-0.766457	0.443405	0.998361	0.0377198	0.969911	0.998472
GO:0007156	GOBP_HOMOPHILIC_CELL_ADHESION_VIA_PLASMA_MEMBRANE_ADHESION_MOLECULES	0.694713	0.106637	7.28037e-11	0.697495	0.0805724	4.85385e-18	0.72512	0.075467	7.36511e-22	-0.0208166	0.983392	0.999184	-0.232758	0.815949	0.998361	-0.250238	0.802403	0.998472
GO:0060541	GOBP_RESPIRATORY_SYSTEM_DEVELOPMENT	1.08227	0.166158	7.34271e-11	0.952848	0.163562	5.69096e-09	1.09756	0.143701	2.20943e-14	0.555088	0.578834	0.999184	-0.0696237	0.944493	0.998361	-0.664685	0.506252	0.998472
GO:0070161	GOCC_ANCHORING_JUNCTION	0.863194	0.13254	7.38004e-11	0.681951	0.0516535	8.49553e-40	0.722373	0.050317	9.70828e-47	1.27412	0.20262	0.999184	0.99331	0.320559	0.998361	-0.560559	0.575098	0.998472
GO:0030424	GOCC_AXON	0.993612	0.152686	7.63955e-11	1.07105	0.0782647	1.24924e-42	1.10912	0.0735552	2.23441e-51	-0.451319	0.65176	0.999184	-0.681551	0.495523	0.998361	-0.354489	0.722973	0.998472
GO:0031965	GOCC_NUCLEAR_MEMBRANE	1.03503	0.159185	7.92353e-11	0.814805	0.10728	3.07534e-14	0.947157	0.128994	2.09427e-13	1.14723	0.251288	0.999184	0.428868	0.668019	0.998361	-0.788866	0.430191	0.998472
GO:0044262	GOBP_CELLULAR_CARBOHYDRATE_METABOLIC_PROCESS	1.13986	0.175325	7.95739e-11	0.979677	0.161373	1.27214e-09	0.950917	0.185683	3.03618e-07	0.672216	0.501446	0.999184	0.739847	0.459393	0.998361	0.116907	0.906934	0.998472
GO:0044282	GOBP_SMALL_MOLECULE_CATABOLIC_PROCESS	0.995086	0.153124	8.1095e-11	1.00689	0.126132	1.42998e-15	0.817409	0.134749	1.31006e-09	-0.0595248	0.952534	0.999184	0.871088	0.383706	0.998361	1.02663	0.304597	0.998472
GO:0006066	GOBP_ALCOHOL_METABOLIC_PROCESS	1.14448	0.176424	8.7514e-11	1.08203	0.171845	3.04383e-10	0.988024	0.169337	5.38964e-09	0.25357	0.799828	0.999184	0.639778	0.522317	0.998361	0.389631	0.696809	0.998472
GO:0042113	GOBP_B_CELL_ACTIVATION	1.12531	0.17357	8.97092e-11	1.48675	0.237171	3.641e-10	1.35171	0.187654	5.88045e-13	-1.22981	0.218767	0.999184	-0.885701	0.375779	0.998361	0.446516	0.655225	0.998472
GO:0042110	GOBP_T_CELL_ACTIVATION	1.12026	0.172881	9.17458e-11	1.04315	0.115975	2.37082e-19	1.01965	0.133157	1.89537e-14	0.370427	0.711064	0.999184	0.461057	0.644758	0.998361	0.133059	0.894147	0.998472
GO:0043405	GOBP_REGULATION_OF_MAP_KINASE_ACTIVITY	1.21002	0.186789	9.29541e-11	1.11725	0.20524	5.22156e-08	1.17034	0.194087	1.64007e-09	0.334297	0.738156	0.999184	0.147304	0.882892	0.998361	-0.187953	0.850914	0.998472
GO:0032409	GOBP_REGULATION_OF_TRANSPORTER_ACTIVITY	0.986331	0.152461	9.83878e-11	1.30491	0.140913	2.03684e-20	1.27774	0.196264	7.49814e-11	-1.53451	0.124905	0.999184	-1.17258	0.240966	0.998361	0.11242	0.910491	0.998472
GO:0140097	GOMF_CATALYTIC_ACTIVITY_ACTING_ON_DNA	0.924774	0.143106	1.0323e-10	1.17689	0.189079	4.83537e-10	1.10352	0.168829	6.30557e-11	-1.06322	0.287683	0.999184	-0.807626	0.419306	0.998361	0.289471	0.772221	0.998472
GO:0006814	GOBP_SODIUM_ION_TRANSPORT	0.776709	0.120299	1.07174e-10	1.38877	0.346908	6.24709e-05	0.955179	0.125304	2.48076e-14	-1.66695	0.0955252	0.999184	-1.02743	0.304216	0.998361	1.17554	0.23978	0.998472
GO:0031647	GOBP_REGULATION_OF_PROTEIN_STABILITY	0.855275	0.132524	1.09119e-10	1.01916	0.176687	8.01357e-09	0.874668	0.11582	4.2882e-14	-0.742023	0.458073	0.999184	-0.11019	0.912259	0.998361	0.683941	0.494012	0.998472
GO:0048511	GOBP_RHYTHMIC_PROCESS	0.8485	0.131593	1.13389e-10	1.20549	0.14487	8.70726e-17	1.05658	0.141314	7.6127e-14	-1.82404	0.0681457	0.999184	-1.07759	0.281215	0.998361	0.735806	0.461849	0.998472
GO:0032886	GOBP_REGULATION_OF_MICROTUBULE_BASED_PROCESS	1.03782	0.160985	1.14309e-10	0.877318	0.173679	4.38618e-07	1.06908	0.154783	4.95081e-12	0.67776	0.497924	0.999184	-0.139985	0.888672	0.998361	-0.824292	0.409774	0.998472
GO:0015079	GOMF_POTASSIUM_ION_TRANSMEMBRANE_TRANSPORTER_ACTIVITY	0.866625	0.134436	1.14564e-10	0.975835	0.122491	1.63128e-15	0.86283	0.116936	1.59915e-13	-0.600479	0.548187	0.999184	0.0213	0.983006	0.998361	0.667302	0.504579	0.998472
GO:0048193	GOBP_GOLGI_VESICLE_TRANSPORT	0.709124	0.110067	1.17405e-10	1.02654	0.156814	5.90034e-11	0.998015	0.143737	3.82963e-12	-1.65678	0.0975644	0.999184	-1.59574	0.110548	0.998361	0.134095	0.893327	0.998472
GO:0030178	GOBP_NEGATIVE_REGULATION_OF_WNT_SIGNALING_PATHWAY	0.942955	0.146366	1.17547e-10	0.682909	0.0969839	1.90217e-12	0.661179	0.102919	1.32512e-10	1.48106	0.138591	0.999184	1.5748	0.115302	0.998361	0.153663	0.877875	0.998472
GO:0004857	GOMF_ENZYME_INHIBITOR_ACTIVITY	0.959043	0.148907	1.19044e-10	0.910476	0.129898	2.39782e-12	0.889239	0.134902	4.34746e-11	0.245782	0.805851	0.999184	0.347409	0.728284	0.998361	0.113399	0.909714	0.998472
GO:0001819	GOBP_POSITIVE_REGULATION_OF_CYTOKINE_PRODUCTION	1.21718	0.189085	1.21667e-10	1.27375	0.167574	2.93693e-14	1.28782	0.151334	1.74242e-17	-0.223869	0.822859	0.999184	-0.291674	0.770536	0.998361	-0.0623505	0.950284	0.998472
GO:0048871	GOBP_MULTICELLULAR_ORGANISMAL_HOMEOSTASIS	0.929019	0.144518	1.28946e-10	0.899507	0.0909244	4.46842e-23	1.20522	0.586339	0.0398304	0.172846	0.862773	0.999184	-0.457376	0.647401	0.998361	-0.515238	0.606386	0.998472
GO:0030662	GOCC_COATED_VESICLE_MEMBRANE	1.25757	0.195706	1.31197e-10	0.789934	0.133577	3.34531e-09	0.852397	0.136276	3.97667e-10	1.97357	0.0484304	0.999184	1.69897	0.0893246	0.998361	-0.327335	0.743415	0.998472
GO:2000113	GOBP_NEGATIVE_REGULATION_OF_CELLULAR_MACROMOLECULE_BIOSYNTHETIC_PROCESS	1.15197	0.179496	1.38244e-10	0.900454	0.120084	6.45238e-14	1.01632	0.156932	9.40758e-11	1.16465	0.244159	0.999184	0.56897	0.569377	0.998361	-0.586336	0.55765	0.998472
GO:0071772	GOBP_RESPONSE_TO_BMP	1.0702	0.166881	1.42698e-10	1.27726	0.250707	3.49396e-07	1.09103	0.21499	3.8793e-07	-0.687514	0.491759	0.999184	-0.0765133	0.939011	0.998361	0.563896	0.572825	0.998472
GO:0008509	GOMF_ANION_TRANSMEMBRANE_TRANSPORTER_ACTIVITY	0.975331	0.152145	1.45005e-10	1.09214	0.143709	2.96849e-14	0.947951	0.149118	2.05656e-10	-0.55814	0.576749	0.999184	0.128522	0.897735	0.998361	0.696252	0.486271	0.998472
GO:0030136	GOCC_CLATHRIN_COATED_VESICLE	1.37733	0.214914	1.46699e-10	1.0021	0.182327	3.88102e-08	1.09257	0.158514	5.47914e-12	1.33138	0.183064	0.999184	1.06633	0.286275	0.998361	-0.374456	0.708065	0.998472
GO:0043112	GOBP_RECEPTOR_METABOLIC_PROCESS	1.25096	0.195493	1.56368e-10	1.56899	0.265476	3.41917e-09	1.60701	0.234649	7.4581e-12	-0.964619	0.334736	0.999184	-1.16579	0.243699	0.998361	-0.107317	0.914537	0.998472
GO:0007167	GOBP_ENZYME_LINKED_RECEPTOR_PROTEIN_SIGNALING_PATHWAY	0.913832	0.142854	1.58505e-10	0.82483	0.0728949	1.10171e-29	0.776907	0.0557895	4.42213e-44	0.554951	0.578928	0.999184	0.892825	0.371951	0.998361	0.522075	0.601618	0.998472
GO:0031344	GOBP_REGULATION_OF_CELL_PROJECTION_ORGANIZATION	0.938964	0.146876	1.6278e-10	0.895247	0.0640194	1.95226e-44	0.961844	0.0672551	2.14382e-46	0.272854	0.784965	0.999184	-0.141637	0.887367	0.998361	-0.717235	0.473229	0.998472
GO:0060538	GOBP_SKELETAL_MUSCLE_ORGAN_DEVELOPMENT	1.15254	0.180326	1.64335e-10	0.980542	0.124602	3.56373e-15	1.34443	0.178478	4.96674e-14	0.784715	0.432621	0.999184	-0.756327	0.449453	0.998361	-1.67176	0.0945708	0.998472
GO:0015276	GOMF_LIGAND_GATED_ION_CHANNEL_ACTIVITY	0.953546	0.149198	1.64634e-10	0.832463	0.114915	4.35107e-13	0.737976	0.110824	2.75742e-11	0.642957	0.520252	0.999184	1.15988	0.246097	0.998361	0.591842	0.553956	0.998472
GO:0048736	GOBP_APPENDAGE_DEVELOPMENT	0.834849	0.131269	2.01985e-10	0.871128	0.12143	7.289e-13	0.814445	0.130776	4.73087e-10	-0.202882	0.839227	0.999184	0.110118	0.912316	0.998361	0.317629	0.750767	0.998472
GO:0015085	GOMF_CALCIUM_ION_TRANSMEMBRANE_TRANSPORTER_ACTIVITY	0.875156	0.137669	2.05805e-10	1.65969	1.68182	0.323722	0.682485	0.0884367	1.18898e-14	-0.464921	0.641988	0.999184	1.1775	0.238996	0.998361	0.580236	0.561756	0.998472
GO:1901988	GOBP_NEGATIVE_REGULATION_OF_CELL_CYCLE_PHASE_TRANSITION	1.01085	0.159039	2.07047e-10	1.05073	0.175312	2.0537e-09	1.10356	0.175524	3.23191e-10	-0.168482	0.866204	0.999184	-0.391396	0.695505	0.998361	-0.212938	0.831375	0.998472
GO:1903706	GOBP_REGULATION_OF_HEMOPOIESIS	1.45002	0.228345	2.15126e-10	1.12865	0.146385	1.25699e-14	1.23694	0.158426	5.82475e-15	1.18483	0.236085	0.999184	0.766677	0.443273	0.998361	-0.502055	0.615629	0.998472
GO:0030667	GOCC_SECRETORY_GRANULE_MEMBRANE	1.03826	0.163571	2.18913e-10	0.941196	0.125792	7.3112e-14	0.972742	0.112966	7.24501e-18	0.47039	0.638077	0.999184	0.329584	0.741714	0.998361	-0.186586	0.851985	0.998472
GO:0021954	GOBP_CENTRAL_NERVOUS_SYSTEM_NEURON_DEVELOPMENT	1.13787	0.179371	2.24357e-10	1.5476	0.273911	1.60435e-08	1.65553	0.273549	1.4301e-09	-1.2514	0.210788	0.999184	-1.58251	0.113534	0.998361	-0.278807	0.780393	0.998472
GO:0007626	GOBP_LOCOMOTORY_BEHAVIOR	0.92964	0.146632	2.29827e-10	0.908689	0.117064	8.33661e-15	1.11586	0.123263	1.39498e-19	0.111661	0.911092	0.999184	-0.972143	0.330979	0.998361	-1.21872	0.222952	0.998472
GO:0097696	GOBP_RECEPTOR_SIGNALING_PATHWAY_VIA_STAT	0.778302	0.122851	2.36856e-10	0.665053	0.120534	3.43754e-08	0.853758	0.133759	1.73882e-10	0.65801	0.510532	0.999184	-0.415474	0.677795	0.998361	-1.04803	0.294623	0.998472
GO:0007281	GOBP_GERM_CELL_DEVELOPMENT	1.19106	0.188344	2.55067e-10	0.990848	0.166497	2.66295e-09	0.947429	0.154346	8.33884e-10	0.79645	0.42577	0.999184	1.00052	0.317057	0.998361	0.191245	0.848334	0.998472
GO:0009743	GOBP_RESPONSE_TO_CARBOHYDRATE	1.02283	0.161806	2.59342e-10	1.07079	0.135935	3.34819e-15	0.978463	0.120572	4.8512e-16	-0.226936	0.820473	0.999184	0.219863	0.825978	0.998361	0.508104	0.61138	0.998472
GO:0043393	GOBP_REGULATION_OF_PROTEIN_BINDING	0.889772	0.140832	2.65022e-10	0.955555	0.188445	3.96294e-07	0.850675	0.141723	1.94472e-09	-0.279621	0.779769	0.999184	0.195687	0.844855	0.998361	0.444802	0.656463	0.998472
GO:0090090	GOBP_NEGATIVE_REGULATION_OF_CANONICAL_WNT_SIGNALING_PATHWAY	1.14195	0.180907	2.74749e-10	0.554621	0.102561	6.38328e-08	0.723578	0.133591	6.08238e-08	2.82431	0.00473832	0.999184	1.86039	0.0628298	0.998361	-1.00318	0.315772	0.998472
GO:0001664	GOMF_G_PROTEIN_COUPLED_RECEPTOR_BINDING	1.31207	0.20787	2.755e-10	0.874454	0.127376	6.64227e-12	1.19967	0.145084	1.35327e-16	1.79503	0.0726486	0.999184	0.443387	0.657486	0.998361	-1.6845	0.092085	0.998472
GO:1903362	GOBP_REGULATION_OF_CELLULAR_PROTEIN_CATABOLIC_PROCESS	0.912203	0.144596	2.81489e-10	1.10869	0.155806	1.11273e-12	1.30762	0.172755	3.75474e-14	-0.924341	0.355309	0.999184	-1.75519	0.079226	0.998361	-0.855121	0.392484	0.998472
GO:0007033	GOBP_VACUOLE_ORGANIZATION	1.12797	0.178908	2.8868e-10	0.764048	0.14709	2.0537e-07	0.844009	0.139021	1.27047e-09	1.57125	0.116124	0.999184	1.25328	0.210104	0.998361	-0.395079	0.692784	0.998472
GO:0050806	GOBP_POSITIVE_REGULATION_OF_SYNAPTIC_TRANSMISSION	0.997743	0.158346	2.95694e-10	1.26864	0.158803	1.3632e-15	1.22229	0.17046	7.47152e-13	-1.20795	0.227067	0.999184	-0.96513	0.33448	0.998361	0.198938	0.842311	0.998472
GO:0031348	GOBP_NEGATIVE_REGULATION_OF_DEFENSE_RESPONSE	1.1149	0.176971	2.97781e-10	1.47342	0.304633	1.32019e-06	1.58311	0.285814	3.04297e-08	-1.01761	0.308862	0.999184	-1.39277	0.163691	0.998361	-0.262589	0.792867	0.998472
GO:0062023	GOCC_COLLAGEN_CONTAINING_EXTRACELLULAR_MATRIX	0.602455	0.0956359	2.98676e-10	0.656447	0.0763072	7.78662e-18	0.54147	0.0558152	2.98203e-22	-0.441301	0.658995	0.999184	0.550744	0.581809	0.998361	1.21615	0.223926	0.998472
GO:0010721	GOBP_NEGATIVE_REGULATION_OF_CELL_DEVELOPMENT	0.975833	0.154966	3.03267e-10	1.25646	0.170348	1.63278e-13	1.26682	0.163948	1.10146e-14	-1.21861	0.222993	0.999184	-1.28986	0.197099	0.998361	-0.0437978	0.965066	0.998472
GO:0090596	GOBP_SENSORY_ORGAN_MORPHOGENESIS	0.724643	0.115154	3.11802e-10	0.705647	0.089453	3.05909e-15	0.67487	0.0884023	2.27446e-14	0.130273	0.89635	0.999184	0.342855	0.731707	0.998361	0.244724	0.80667	0.998472
GO:0099055	SYNGO_INTEGRAL_COMPONENT_OF_POSTSYNAPTIC_MEMBRANE	1.03343	0.164251	3.13854e-10	1.22954	0.186509	4.32852e-11	1.24239	0.222251	2.27065e-08	-0.789102	0.430053	0.999184	-0.756104	0.449587	0.998361	-0.0442723	0.964687	0.998472
GO:1901654	GOBP_RESPONSE_TO_KETONE	1.18687	0.188767	3.22659e-10	1.64643	0.498195	0.000950496	1.07648	0.165927	8.71542e-11	-0.862605	0.388355	0.999184	0.439203	0.660514	0.998361	1.0854	0.277745	0.998472
GO:0010977	GOBP_NEGATIVE_REGULATION_OF_NEURON_PROJECTION_DEVELOPMENT	0.865599	0.137794	3.3462e-10	1.25967	0.175536	7.16994e-13	1.22069	0.172105	1.31523e-12	-1.76588	0.0774155	0.999184	-1.61059	0.107269	0.998361	0.158585	0.873996	0.998472
GO:0051099	GOBP_POSITIVE_REGULATION_OF_BINDING	1.08684	0.173088	3.4044e-10	0.776788	0.139872	2.79894e-08	0.945611	0.147215	1.33326e-10	1.39327	0.163539	0.999184	0.621555	0.534234	0.998361	-0.831362	0.405769	0.998472
GO:0031032	GOBP_ACTOMYOSIN_STRUCTURE_ORGANIZATION	0.594587	0.0947084	3.42762e-10	0.722445	0.117146	6.95767e-10	0.637433	0.0939983	1.19078e-11	-0.848754	0.396018	0.999184	-0.321095	0.748138	0.998361	0.566005	0.571391	0.998472
GO:0035265	GOBP_ORGAN_GROWTH	0.77405	0.123317	3.45353e-10	0.654564	0.105114	4.74826e-10	0.780862	0.115514	1.38116e-11	0.737402	0.460878	0.999184	-0.0403097	0.967846	0.998361	-0.808662	0.41871	0.998472
GO:0045619	GOBP_REGULATION_OF_LYMPHOCYTE_DIFFERENTIATION	1.35017	0.215144	3.4818e-10	1.17979	0.224629	1.50317e-07	1.18707	0.180132	4.39806e-11	0.547779	0.583844	0.999184	0.581245	0.561075	0.998361	-0.0253002	0.979815	0.998472
GO:0006401	GOBP_RNA_CATABOLIC_PROCESS	1.04549	0.166634	3.5153e-10	1.21273	0.177467	8.2823e-12	1.20575	0.186429	9.95429e-11	-0.687019	0.492071	0.999184	-0.640957	0.521551	0.998361	0.0271074	0.978374	0.998472
GO:0051604	GOBP_PROTEIN_MATURATION	1.19547	0.19056	3.53168e-10	1.35543	0.20474	3.58639e-11	1.20322	0.214117	1.91563e-08	-0.571901	0.567389	0.999184	-0.0270378	0.97843	0.998361	0.51379	0.607399	0.998472
GO:0071869	GOBP_RESPONSE_TO_CATECHOLAMINE	1.42298	0.226974	3.62548e-10	1.3766	0.324223	2.17776e-05	1.53447	0.265631	7.61793e-09	0.117203	0.906699	0.999184	-0.319085	0.749662	0.998361	-0.376657	0.706429	0.998472
GO:0019867	GOCC_OUTER_MEMBRANE	1.05348	0.168717	4.26408e-10	0.800638	0.148384	6.82526e-08	0.888887	0.129762	7.37863e-12	1.1253	0.260463	0.999184	0.773277	0.439358	0.998361	-0.447689	0.654378	0.998472
GO:0016053	GOBP_ORGANIC_ACID_BIOSYNTHETIC_PROCESS	1.48646	0.238173	4.34468e-10	1.19946	0.158132	3.31933e-14	1.04003	0.154559	1.7079e-11	1.00388	0.315435	0.999184	1.57235	0.11587	0.998361	0.721031	0.470891	0.998472
GO:0002250	GOBP_ADAPTIVE_IMMUNE_RESPONSE	1.32257	0.212209	4.59336e-10	0.980106	0.134185	2.79018e-13	1.07385	0.157372	8.87647e-12	1.36401	0.172563	0.999184	0.941443	0.346478	0.998361	-0.453282	0.650346	0.998472
GO:0090068	GOBP_POSITIVE_REGULATION_OF_CELL_CYCLE_PROCESS	1.02315	0.164299	4.7426e-10	1.18785	0.199094	2.42758e-09	1.13902	0.189711	1.92514e-09	-0.638018	0.523462	0.999184	-0.461684	0.644308	0.998361	0.177546	0.85908	0.998472
GO:0005539	GOMF_GLYCOSAMINOGLYCAN_BINDING	0.708433	0.113898	4.97415e-10	0.931834	0.120165	8.85888e-15	0.686019	0.0961129	9.49488e-13	-1.34931	0.177236	0.999184	0.150397	0.880451	0.998361	1.5975	0.110153	0.998472
GO:0034284	GOBP_RESPONSE_TO_MONOSACCHARIDE	1.09183	0.175564	5.0043e-10	1.13173	0.151959	9.50838e-14	1.07326	0.139704	1.56153e-14	-0.17184	0.863563	0.999184	0.0827516	0.934049	0.998361	0.283244	0.77699	0.998472
GO:0045926	GOBP_NEGATIVE_REGULATION_OF_GROWTH	0.929238	0.149443	5.03495e-10	1.15416	0.162515	1.23093e-12	1.13828	0.150108	3.37567e-14	-1.01874	0.308328	0.999184	-0.986888	0.323698	0.998361	0.0717801	0.942777	0.998472
GO:0030100	GOBP_REGULATION_OF_ENDOCYTOSIS	0.843804	0.135812	5.19753e-10	0.903396	0.150302	1.84888e-09	0.990966	0.155447	1.83038e-10	-0.29418	0.768621	0.999184	-0.71293	0.475889	0.998361	-0.404988	0.685486	0.998472
GO:1901617	GOBP_ORGANIC_HYDROXY_COMPOUND_BIOSYNTHETIC_PROCESS	1.08754	0.175164	5.34338e-10	1.22967	0.20561	2.22334e-09	1.04215	0.162785	1.53338e-10	-0.526198	0.598751	0.999184	0.189786	0.849477	0.998361	0.715018	0.474598	0.998472
GO:0016570	GOBP_HISTONE_MODIFICATION	1.31204	0.211787	5.82534e-10	1.07392	0.107176	1.24314e-23	1.5671	0.762073	0.0397474	1.0032	0.315763	0.999184	-0.322471	0.747096	0.998361	-0.640852	0.521619	0.998472
GO:0071383	GOBP_CELLULAR_RESPONSE_TO_STEROID_HORMONE_STIMULUS	0.951014	0.153573	5.91795e-10	0.960777	0.131262	2.48852e-13	0.955637	0.13086	2.81959e-13	-0.0483227	0.961459	0.999184	-0.0229097	0.981722	0.998361	0.0277318	0.977876	0.998472
GO:0031902	GOCC_LATE_ENDOSOME_MEMBRANE	1.36577	0.220572	5.94329e-10	0.719952	0.18793	0.000127639	1.08854	0.16113	1.42149e-11	2.22867	0.0258357	0.999184	1.01488	0.310162	0.998361	-1.48897	0.136496	0.998472
GO:0048872	GOBP_HOMEOSTASIS_OF_NUMBER_OF_CELLS	1.26023	0.203543	5.96051e-10	1.004	0.161278	4.80699e-10	1.17398	0.156684	6.74956e-14	0.986668	0.323806	0.999184	0.335803	0.737019	0.998361	-0.755925	0.449694	0.998472
GO:0030672	GOCC_SYNAPTIC_VESICLE_MEMBRANE	1.28764	0.208053	6.0535e-10	1.65942	0.269256	7.13806e-10	1.58856	0.283886	2.19645e-08	-1.09259	0.274572	0.999184	-0.854963	0.392572	0.998361	0.181114	0.856278	0.998472
GO:0015081	GOMF_SODIUM_ION_TRANSMEMBRANE_TRANSPORTER_ACTIVITY	0.738703	0.119466	6.27561e-10	1.43203	0.473324	0.00248241	0.738454	0.116959	2.72288e-10	-1.42027	0.15553	0.999184	0.00148606	0.998814	0.998814	1.42255	0.154868	0.998472
GO:0009615	GOBP_RESPONSE_TO_VIRUS	1.44872	0.234525	6.52352e-10	1.35269	0.175885	1.46304e-14	1.35626	0.218372	5.27251e-10	0.327585	0.743226	0.999184	0.288535	0.772937	0.998361	-0.0127352	0.989839	0.998472
GO:0140014	GOBP_MITOTIC_NUCLEAR_DIVISION	1.01695	0.164654	6.56346e-10	0.988396	0.172948	1.0972e-08	0.998612	0.193688	2.52582e-07	0.11957	0.904824	0.999184	0.072128	0.9425	0.998361	-0.039344	0.968616	0.998472
GO:0008202	GOBP_STEROID_METABOLIC_PROCESS	0.861338	0.139489	6.61814e-10	0.971712	0.132508	2.24645e-13	0.81598	0.107894	3.94607e-14	-0.573689	0.566178	0.999184	0.257206	0.797019	0.998361	0.91136	0.362106	0.998472
GO:0098797	GOCC_PLASMA_MEMBRANE_PROTEIN_COMPLEX	0.866231	0.140313	6.67759e-10	1.11464	0.521771	0.0326577	0.843681	0.0846389	2.10429e-23	-0.45976	0.645689	0.999184	0.137616	0.890544	0.998361	0.512612	0.608223	0.998472
GO:0007612	GOBP_LEARNING	0.919786	0.149047	6.78043e-10	0.970708	0.118951	3.33448e-16	1.19569	0.148042	6.65201e-16	-0.267034	0.789443	0.999184	-1.31338	0.189054	0.998361	-1.1847	0.236136	0.998472
GO:0008016	GOBP_REGULATION_OF_HEART_CONTRACTION	1.13338	0.183809	6.99992e-10	1.10948	0.154217	6.2805e-13	1.13527	0.165013	5.99095e-12	0.0996462	0.920625	0.999184	-0.00762493	0.993916	0.998361	-0.114195	0.909083	0.998472
GO:0043933	GOBP_PROTEIN_CONTAINING_COMPLEX_ORGANIZATION	1.06621	0.172994	7.12495e-10	0.99861	0.0627776	5.65731e-57	1.05165	0.0826051	3.97585e-37	0.367348	0.713359	0.999184	0.0759826	0.939433	0.998361	-0.511195	0.609215	0.998472
GO:0050804	SYNGO_MODULATION_OF_CHEMICAL_SYNAPTIC_TRANSMISSION	0.793296	0.128786	7.28383e-10	0.766673	0.124411	7.16416e-10	0.822236	0.1265	8.03755e-11	0.148678	0.881808	0.999184	-0.160313	0.872635	0.998361	-0.313159	0.75416	0.998472
GO:0035725	GOBP_SODIUM_ION_TRANSMEMBRANE_TRANSPORT	0.653329	0.106086	7.34331e-10	1.37994	0.406482	0.000686673	0.730759	0.0972678	5.78521e-14	-1.72964	0.0836955	0.999184	-0.53798	0.590591	0.998361	1.55323	0.120368	0.998472
GO:0007548	GOBP_SEX_DIFFERENTIATION	0.809745	0.131586	7.56751e-10	0.990183	0.0999115	3.74406e-23	0.93615	0.123262	3.08273e-14	-1.09212	0.274781	0.999184	-0.70108	0.483253	0.998361	0.340537	0.733452	0.998472
GO:1903708	GOBP_POSITIVE_REGULATION_OF_HEMOPOIESIS	1.63235	0.265885	8.28911e-10	1.40128	0.307674	5.25269e-06	1.36534	0.252443	6.35572e-08	0.568224	0.569883	0.999184	0.728264	0.466452	0.998361	0.0903158	0.928036	0.998472
GO:0007162	GOBP_NEGATIVE_REGULATION_OF_CELL_ADHESION	0.719537	0.117293	8.54149e-10	0.729313	0.0801543	9.12798e-20	0.787494	0.0917483	9.22667e-18	-0.0688118	0.945139	0.999184	-0.45635	0.648138	0.998361	-0.477563	0.632961	0.998472
GO:0017038	GOBP_PROTEIN_IMPORT	1.23564	0.201745	9.08021e-10	1.15524	0.189311	1.04502e-09	1.15308	0.172938	2.60046e-11	0.290608	0.771351	0.999184	0.310723	0.756011	0.998361	0.00845274	0.993256	0.998472
GO:0002831	GOBP_REGULATION_OF_RESPONSE_TO_BIOTIC_STIMULUS	1.58295	0.258469	9.10544e-10	1.60172	0.23346	6.84745e-12	1.72156	0.252372	9.00735e-12	-0.0538901	0.957023	0.999184	-0.383698	0.701202	0.998361	-0.348577	0.727407	0.998472
GO:0015291	GOMF_SECONDARY_ACTIVE_TRANSMEMBRANE_TRANSPORTER_ACTIVITY	0.870047	0.142139	9.29339e-10	1.47136	0.483888	0.00236027	0.886534	0.117815	5.28087e-14	-1.19229	0.233146	0.999184	-0.0893072	0.928838	0.998361	1.17429	0.240279	0.998472
GO:0008237	GOMF_METALLOPEPTIDASE_ACTIVITY	0.85774	0.140173	9.40814e-10	0.872494	0.122169	9.21747e-13	0.835353	0.124778	2.16106e-11	-0.0793493	0.936755	0.999184	0.119289	0.905046	0.998361	0.212685	0.831573	0.998472
GO:0042254	GOBP_RIBOSOME_BIOGENESIS	1.22406	0.200065	9.45774e-10	1.44131	0.200956	7.37823e-13	1.68775	0.290332	6.12946e-09	-0.766128	0.4436	0.999184	-1.31512	0.18847	0.998361	-0.697965	0.485199	0.998472
GO:0050778	GOBP_POSITIVE_REGULATION_OF_IMMUNE_RESPONSE	1.23013	0.201072	9.48461e-10	1.2251	0.133258	3.80557e-20	1.11214	0.145281	1.9317e-14	0.0208636	0.983354	0.999184	0.475639	0.634331	0.998361	0.572978	0.566659	0.998472
GO:0050805	GOBP_NEGATIVE_REGULATION_OF_SYNAPTIC_TRANSMISSION	1.20067	0.196268	9.5066e-10	1.54567	0.29275	1.29302e-07	1.65027	0.276098	2.27152e-09	-0.978869	0.327644	0.999184	-1.32723	0.184431	0.998361	-0.259919	0.794926	0.998472
GO:0043588	GOBP_SKIN_DEVELOPMENT	0.76027	0.124318	9.6224e-10	0.717113	0.125431	1.08309e-08	0.699965	0.105251	2.9227e-11	0.244377	0.806939	0.999184	0.370221	0.711218	0.998361	0.104724	0.916595	0.998472
GO:0051346	GOBP_NEGATIVE_REGULATION_OF_HYDROLASE_ACTIVITY	1.17805	0.19267	9.69452e-10	0.802719	0.144371	2.69585e-08	0.936488	0.140395	2.5511e-11	1.55897	0.119004	0.999184	1.0133	0.310917	0.998361	-0.664265	0.506521	0.998472
GO:0043583	GOBP_EAR_DEVELOPMENT	0.77123	0.126197	9.8805e-10	0.686348	0.0882351	7.33163e-15	0.704427	0.101539	3.99013e-12	0.551243	0.581467	0.999184	0.412432	0.680023	0.998361	-0.134398	0.893088	0.998472
GO:0045861	GOBP_NEGATIVE_REGULATION_OF_PROTEOLYSIS	1.09977	0.180027	1.00318e-09	1.00624	0.158023	1.91927e-10	1.06164	0.150518	1.74805e-12	0.390446	0.696207	0.999184	0.162477	0.87093	0.998361	-0.253861	0.799603	0.998472
GO:0005938	GOCC_CELL_CORTEX	0.835627	0.136798	1.00595e-09	0.700102	0.0828329	2.86398e-17	0.667823	0.0922062	4.398e-13	0.847442	0.396749	0.999184	1.01717	0.309074	0.998361	0.260425	0.794536	0.998472
GO:0014902	GOBP_MYOTUBE_DIFFERENTIATION	1.04309	0.170818	1.01881e-09	0.852954	0.166029	2.78622e-07	0.796825	0.150962	1.30384e-07	0.798175	0.424769	0.999184	1.08026	0.280025	0.998361	0.250127	0.802489	0.998472
GO:0035107	GOBP_APPENDAGE_MORPHOGENESIS	0.832202	0.136401	1.05305e-09	0.860241	0.126665	1.11017e-11	0.84842	0.143723	3.56609e-09	-0.150633	0.880265	0.999184	-0.0818493	0.934767	0.998361	0.0617063	0.950797	0.998472
GO:0055037	GOCC_RECYCLING_ENDOSOME	0.863157	0.141523	1.06697e-09	0.724339	0.127694	1.40753e-08	0.807094	0.119821	1.62994e-11	0.728257	0.466456	0.999184	0.302332	0.762399	0.998361	-0.472594	0.636503	0.998472
GO:0034976	GOBP_RESPONSE_TO_ENDOPLASMIC_RETICULUM_STRESS	1.14596	0.187947	1.07918e-09	0.853331	0.12817	2.77945e-11	1.04542	0.146713	1.03621e-12	1.28633	0.198328	0.999184	0.421678	0.67326	0.998361	-0.986003	0.324132	0.998472
GO:0022832	GOMF_VOLTAGE_GATED_CHANNEL_ACTIVITY	0.836797	0.137339	1.10873e-09	1.66737	1.34563	0.215308	0.949375	0.133906	1.34257e-12	-0.614049	0.539183	0.999184	-0.586911	0.557263	0.998361	0.530954	0.595451	0.998472
GO:0022843	GOMF_VOLTAGE_GATED_CATION_CHANNEL_ACTIVITY	0.781549	0.128309	1.1211e-09	1.89951	1.75947	0.280324	0.930474	0.117321	2.17322e-15	-0.633712	0.526269	0.999184	-0.856578	0.391678	0.998361	0.549533	0.58264	0.998472
GO:0099173	GOBP_POSTSYNAPSE_ORGANIZATION	0.861115	0.14142	1.1358e-09	0.821169	0.116674	1.94794e-12	1.0011	0.107496	1.24349e-20	0.217885	0.827519	0.999184	-0.788056	0.430664	0.998361	-1.1342	0.256712	0.998472
GO:0016757	GOMF_GLYCOSYLTRANSFERASE_ACTIVITY	1.11436	0.183079	1.15235e-09	1.40093	0.167849	7.04016e-17	1.2833	0.133164	5.57995e-22	-1.15377	0.248593	0.999184	-0.746262	0.455509	0.998361	0.549004	0.583002	0.998472
GO:0031674	GOCC_I_BAND	0.815708	0.134033	1.15843e-09	0.612838	0.105158	5.61679e-09	0.614676	0.0928501	3.58969e-11	1.19082	0.233724	0.999184	1.23293	0.217601	0.998361	-0.0131025	0.989546	0.998472
GO:0019722	GOBP_CALCIUM_MEDIATED_SIGNALING	0.889649	0.146197	1.16292e-09	0.77647	0.116399	2.54527e-11	0.81589	0.11877	6.44268e-12	0.605641	0.544753	0.999184	0.391586	0.695364	0.998361	-0.237043	0.812623	0.998472
GO:0022853	GOMF_ACTIVE_ION_TRANSMEMBRANE_TRANSPORTER_ACTIVITY	0.903158	0.148449	1.17234e-09	1.34436	0.441001	0.00230036	0.727026	0.0950904	2.07931e-14	-0.948182	0.343037	0.999184	0.999093	0.31775	0.998361	1.3684	0.171186	0.998472
GO:0009566	GOBP_FERTILIZATION	1.27666	0.209939	1.19361e-09	0.938323	0.174024	6.97071e-08	0.923563	0.164495	1.97075e-08	1.24075	0.214698	0.999184	1.32391	0.185532	0.998361	0.0616393	0.95085	0.998472
GO:0044843	GOBP_CELL_CYCLE_G1_S_PHASE_TRANSITION	1.11764	0.184036	1.25606e-09	1.0058	0.182716	3.69751e-08	1.09566	0.16309	1.84095e-11	0.431252	0.666285	0.999184	0.0893828	0.928778	0.998361	-0.366899	0.713695	0.998472
GO:0043524	GOBP_NEGATIVE_REGULATION_OF_NEURON_APOPTOTIC_PROCESS	1.00224	0.165063	1.26413e-09	0.694182	0.119637	6.53792e-09	0.801823	0.142451	1.81528e-08	1.51115	0.130752	0.999184	0.919226	0.357977	0.998361	-0.578634	0.562836	0.998472
GO:0031253	GOCC_CELL_PROJECTION_MEMBRANE	0.857439	0.141513	1.36909e-09	1.19978	0.279762	1.79819e-05	0.995437	0.177284	1.96664e-08	-1.09194	0.274859	0.999184	-0.60835	0.542956	0.998361	0.616973	0.537252	0.998472
GO:0019903	GOMF_PROTEIN_PHOSPHATASE_BINDING	0.932075	0.153988	1.42244e-09	0.788748	0.155529	3.94899e-07	0.924551	0.157356	4.21437e-09	0.654867	0.512554	0.999184	0.0341755	0.972737	0.998361	-0.613806	0.539343	0.998472
GO:0031330	GOBP_NEGATIVE_REGULATION_OF_CELLULAR_CATABOLIC_PROCESS	1.03066	0.170286	1.42584e-09	1.21731	0.16892	5.74245e-13	1.14321	0.184077	5.28031e-10	-0.778175	0.436466	0.999184	-0.448836	0.65355	0.998361	0.296593	0.766777	0.998472
GO:0030217	GOBP_T_CELL_DIFFERENTIATION	1.02798	0.169919	1.44997e-09	1.16968	0.176971	3.85791e-11	1.09779	0.169522	9.43066e-11	-0.577551	0.563567	0.999184	-0.290844	0.77117	0.998361	0.293339	0.769263	0.998472
GO:0050920	GOBP_REGULATION_OF_CHEMOTAXIS	0.809667	0.133856	1.45949e-09	1.02393	0.144902	1.59015e-12	0.808833	0.112305	5.92936e-13	-1.08618	0.277398	0.999184	0.00477205	0.996192	0.998361	1.17332	0.240669	0.998472
GO:0007189	GOBP_ADENYLATE_CYCLASE_ACTIVATING_G_PROTEIN_COUPLED_RECEPTOR_SIGNALING_PATHWAY	1.16812	0.193133	1.46422e-09	1.81877	0.256524	1.34049e-12	1.66071	0.239824	4.36819e-12	-2.02633	0.0427307	0.999184	-1.59975	0.109653	0.998361	0.450083	0.652651	0.998472
GO:0043603	GOBP_CELLULAR_AMIDE_METABOLIC_PROCESS	1.29695	0.214474	1.47468e-09	1.04612	0.0853834	1.63909e-34	1.08789	0.090913	5.3372e-33	1.08657	0.277229	0.999184	0.897439	0.369485	0.998361	-0.334927	0.73768	0.998472
GO:0050684	GOBP_REGULATION_OF_MRNA_PROCESSING	1.50481	0.248922	1.49128e-09	1.14445	0.164891	3.90353e-12	1.79004	0.238088	5.54442e-14	1.20692	0.227463	0.999184	-0.828073	0.407629	0.998361	-2.22918	0.0258016	0.998472
GO:0016079	GOBP_SYNAPTIC_VESICLE_EXOCYTOSIS	0.876557	0.145043	1.50887e-09	1.37367	0.261691	1.52755e-07	1.23411	0.238399	2.25869e-07	-1.66148	0.0966169	0.999184	-1.28132	0.200082	0.998361	0.394221	0.693418	0.998472
GO:0043409	GOBP_NEGATIVE_REGULATION_OF_MAPK_CASCADE	1.15557	0.1915	1.59658e-09	0.906256	0.150059	1.54767e-09	1.25137	0.175297	9.42958e-13	1.02476	0.305477	0.999184	-0.369001	0.712127	0.998361	-1.4956	0.134758	0.998472
GO:0042445	GOBP_HORMONE_METABOLIC_PROCESS	1.05946	0.175786	1.67013e-09	1.2652	0.183446	5.31783e-12	1.10397	0.175814	3.40313e-10	-0.809728	0.418096	0.999184	-0.179029	0.857915	0.998361	0.634493	0.525759	0.998472
GO:0032386	GOBP_REGULATION_OF_INTRACELLULAR_TRANSPORT	1.03619	0.172009	1.70105e-09	1.17025	0.158939	1.79962e-13	1.05548	0.21658	1.09707e-06	-0.572412	0.567043	0.999184	-0.0697266	0.944411	0.998361	0.427234	0.669209	0.998472
GO:0007159	GOBP_LEUKOCYTE_CELL_CELL_ADHESION	1.34921	0.224111	1.74134e-09	0.937893	0.132178	1.28698e-12	0.959648	0.148459	1.01941e-10	1.58085	0.113911	0.999184	1.44914	0.1473	0.998361	-0.109443	0.912851	0.998472
GO:0061136	GOBP_REGULATION_OF_PROTEASOMAL_PROTEIN_CATABOLIC_PROCESS	1.09359	0.18181	1.79869e-09	1.12857	0.164978	7.87993e-12	1.46257	0.198642	1.80064e-13	-0.142485	0.886697	0.999184	-1.37022	0.170617	0.998361	-1.29347	0.195849	0.998472
GO:0000910	GOBP_CYTOKINESIS	1.06046	0.176337	1.81219e-09	1.24495	0.255668	1.11936e-06	1.24347	0.243537	3.29258e-07	-0.594022	0.552498	0.999184	-0.60868	0.542737	0.998361	0.00418502	0.996661	0.998508
GO:0071216	GOBP_CELLULAR_RESPONSE_TO_BIOTIC_STIMULUS	1.27787	0.212509	1.81836e-09	1.19614	0.217384	3.74607e-08	1.11406	0.161549	5.34532e-12	0.268873	0.788028	0.999184	0.613682	0.539426	0.998361	0.30306	0.761844	0.998472
GO:2000027	GOBP_REGULATION_OF_ANIMAL_ORGAN_MORPHOGENESIS	0.776922	0.129215	1.82559e-09	0.529626	0.0923214	9.65028e-09	0.717439	0.0987521	3.72897e-13	1.5572	0.119422	0.999184	0.365757	0.714547	0.998361	-1.38929	0.164743	0.998472
GO:0004713	GOMF_PROTEIN_TYROSINE_KINASE_ACTIVITY	0.732043	0.121764	1.83275e-09	0.638769	0.153252	3.07143e-05	0.654643	0.114352	1.03568e-08	0.476529	0.633697	0.999184	0.463356	0.64311	0.998361	-0.0830179	0.933837	0.998472
GO:0051965	GOBP_POSITIVE_REGULATION_OF_SYNAPSE_ASSEMBLY	0.966696	0.16091	1.88207e-09	0.774134	0.143437	6.77553e-08	0.822895	0.128832	1.68788e-10	0.893309	0.371692	0.999184	0.697621	0.485414	0.998361	-0.252911	0.800337	0.998472
GO:0003205	GOBP_CARDIAC_CHAMBER_DEVELOPMENT	0.815863	0.135813	1.88696e-09	0.820241	0.108323	3.67087e-14	0.797488	0.105383	3.8048e-14	-0.0252006	0.979895	0.999184	0.106888	0.914878	0.998361	0.15055	0.88033	0.998472
GO:0097529	GOBP_MYELOID_LEUKOCYTE_MIGRATION	1.48264	0.24686	1.90157e-09	1.3673	0.225188	1.26477e-09	1.13122	0.17338	6.8241e-11	0.3452	0.729944	0.999184	1.16496	0.244035	0.998361	0.830681	0.406154	0.998472
GO:0090257	GOBP_REGULATION_OF_MUSCLE_SYSTEM_PROCESS	0.988598	0.164623	1.91057e-09	0.700675	0.115372	1.25388e-09	0.821083	0.109756	7.37563e-14	1.43227	0.152065	0.999184	0.846653	0.397189	0.998361	-0.756151	0.449559	0.998472
GO:0048471	GOCC_PERINUCLEAR_REGION_OF_CYTOPLASM	1.1264	0.187631	1.93362e-09	1.0381	0.132661	5.06774e-15	1.08044	0.0877406	7.61751e-35	0.384269	0.700779	0.999184	0.221924	0.824373	0.998361	-0.266168	0.79011	0.998472
GO:0046488	GOBP_PHOSPHATIDYLINOSITOL_METABOLIC_PROCESS	1.11938	0.186602	1.98851e-09	0.879358	0.169467	2.1145e-07	0.825935	0.127521	9.36485e-11	0.952194	0.340999	0.999184	1.29834	0.19417	0.998361	0.251893	0.801124	0.998472
GO:0030879	GOBP_MAMMARY_GLAND_DEVELOPMENT	0.927194	0.154655	2.03171e-09	0.578855	0.103518	2.24691e-08	0.695167	0.0998466	3.34647e-12	1.87176	0.0612393	0.999184	1.26043	0.207513	0.998361	-0.808711	0.418681	0.998472
GO:0098857	GOCC_MEMBRANE_MICRODOMAIN	0.896287	0.149527	2.04542e-09	0.842328	0.108342	7.56216e-15	0.866987	0.162627	9.75947e-08	0.292222	0.770117	0.999184	0.132626	0.894489	0.998361	-0.126194	0.899579	0.998472
GO:0005996	GOBP_MONOSACCHARIDE_METABOLIC_PROCESS	1.0135	0.169297	2.14368e-09	1.04719	0.145504	6.1541e-13	0.936	0.215055	1.34669e-05	-0.15093	0.880031	0.999184	0.283166	0.77705	0.998361	0.42824	0.668476	0.998472
GO:0002764	GOBP_IMMUNE_RESPONSE_REGULATING_SIGNALING_PATHWAY	1.13235	0.189385	2.24383e-09	1.18542	0.146322	5.43051e-16	1.14912	0.151637	3.50664e-14	-0.221772	0.824491	0.999184	-0.0691149	0.944898	0.998361	0.172302	0.8632	0.998472
GO:0007163	GOBP_ESTABLISHMENT_OR_MAINTENANCE_OF_CELL_POLARITY	0.784598	0.131334	2.31401e-09	0.691813	0.109781	2.94267e-10	0.732987	0.104395	2.19852e-12	0.542053	0.587782	0.999184	0.307628	0.758365	0.998361	-0.271789	0.785784	0.998472
GO:0005267	GOMF_POTASSIUM_CHANNEL_ACTIVITY	0.967533	0.162188	2.43878e-09	0.886165	0.129055	6.57712e-12	0.9336	0.137814	1.24988e-11	0.392574	0.694634	0.999184	0.159433	0.873328	0.998361	-0.251238	0.80163	0.998472
GO:0030594	GOMF_NEUROTRANSMITTER_RECEPTOR_ACTIVITY	1.24061	0.208227	2.55377e-09	1.40576	0.253876	3.07373e-08	1.349	0.269162	5.39047e-07	-0.502961	0.614992	0.999184	-0.31851	0.750098	0.998361	0.153392	0.878089	0.998472
GO:0051147	GOBP_REGULATION_OF_MUSCLE_CELL_DIFFERENTIATION	1.17626	0.197506	2.59172e-09	0.621054	0.114444	5.74036e-08	0.719233	0.132403	5.56806e-08	2.43226	0.0150049	0.999184	1.92206	0.0545977	0.998361	-0.560993	0.574803	0.998472
GO:0060759	GOBP_REGULATION_OF_RESPONSE_TO_CYTOKINE_STIMULUS	1.06881	0.179491	2.60558e-09	0.912604	0.201296	5.79759e-06	0.892871	0.136179	5.50425e-11	0.579203	0.562452	0.999184	0.780918	0.434851	0.998361	0.0811966	0.935286	0.998472
GO:0034446	GOBP_SUBSTRATE_ADHESION_DEPENDENT_CELL_SPREADING	0.841027	0.141264	2.62336e-09	0.60847	0.124607	1.0443e-06	0.708865	0.114842	6.72125e-10	1.23459	0.216984	0.999184	0.725941	0.467875	0.998361	-0.592452	0.553548	0.998472
GO:0016324	GOCC_APICAL_PLASMA_MEMBRANE	0.938266	0.157734	2.70764e-09	0.936288	0.260755	0.000329814	0.788788	0.169095	3.08967e-06	0.0064909	0.994821	0.999184	0.646412	0.518013	0.998361	0.474607	0.635067	0.998472
GO:0019904	GOMF_PROTEIN_DOMAIN_SPECIFIC_BINDING	1.02769	0.172768	2.70788e-09	0.963503	0.0900114	9.72365e-27	1.2371	0.438232	0.00475867	0.329484	0.74179	0.999184	-0.444552	0.656643	0.998361	-0.611552	0.540834	0.998472
GO:0031099	GOBP_REGENERATION	0.810329	0.136231	2.71088e-09	1.22563	0.215576	1.30544e-08	1.07326	0.158054	1.11774e-11	-1.62853	0.103413	0.999184	-1.26008	0.20764	0.998361	0.57	0.568678	0.998472
GO:0034249	GOBP_NEGATIVE_REGULATION_OF_CELLULAR_AMIDE_METABOLIC_PROCESS	1.15761	0.194872	2.84387e-09	0.854338	0.134131	1.89735e-10	0.913737	0.152469	2.06083e-09	1.28196	0.199857	0.999184	0.985635	0.324312	0.998361	-0.292505	0.7699	0.998472
GO:0008217	GOBP_REGULATION_OF_BLOOD_PRESSURE	1.17871	0.19852	2.89446e-09	1.02602	0.211666	1.25114e-06	1.11798	0.200051	2.29094e-08	0.526143	0.598789	0.999184	0.215476	0.829396	0.998361	-0.315732	0.752206	0.998472
GO:0003158	GOBP_ENDOTHELIUM_DEVELOPMENT	0.647336	0.109048	2.91661e-09	0.641645	0.130123	8.17783e-07	0.553051	0.0997517	2.95167e-08	0.0335232	0.973257	0.999184	0.637966	0.523496	0.998361	0.540343	0.58896	0.998472
GO:0043484	GOBP_REGULATION_OF_RNA_SPLICING	1.45077	0.245045	3.21123e-09	1.09881	0.163792	1.96527e-11	1.70084	0.210947	7.45366e-16	1.19409	0.232442	0.999184	-0.773409	0.43928	0.998361	-2.25417	0.0241853	0.998472
GO:0044272	GOBP_SULFUR_COMPOUND_BIOSYNTHETIC_PROCESS	1.10159	0.186082	3.22079e-09	1.02233	0.182625	2.16853e-08	0.781864	0.135872	8.69406e-09	0.303983	0.761141	0.999184	1.38765	0.165243	0.998361	1.05643	0.290773	0.998472
GO:0031644	GOBP_REGULATION_OF_NERVOUS_SYSTEM_PROCESS	0.908165	0.15345	3.25285e-09	0.668126	0.101005	3.72045e-11	0.789102	0.107185	1.81109e-13	1.30662	0.19134	0.999184	0.636095	0.524715	0.998361	-0.821412	0.411411	0.998472
GO:0051961	GOBP_NEGATIVE_REGULATION_OF_NERVOUS_SYSTEM_DEVELOPMENT	0.979071	0.165436	3.25627e-09	1.27309	0.176345	5.22532e-13	1.34563	0.188078	8.38931e-13	-1.21595	0.224004	0.999184	-1.46341	0.143356	0.998361	-0.281382	0.778417	0.998472
GO:0061025	GOBP_MEMBRANE_FUSION	1.18844	0.200909	3.31223e-09	1.38643	0.262698	1.3085e-07	1.26079	0.213658	3.61358e-09	-0.598656	0.549403	0.999184	-0.24668	0.805156	0.998361	0.371041	0.710607	0.998472
GO:0016072	GOBP_RRNA_METABOLIC_PROCESS	1.20689	0.204305	3.47753e-09	1.41858	0.213904	3.31468e-11	1.57474	0.304617	2.34619e-07	-0.71568	0.474189	0.999184	-1.00291	0.315903	0.998361	-0.419534	0.674826	0.998472
GO:0045930	GOBP_NEGATIVE_REGULATION_OF_MITOTIC_CELL_CYCLE	1.01073	0.171327	3.64729e-09	1.1215	0.197223	1.29701e-08	1.26705	0.202887	4.23537e-10	-0.423994	0.67157	0.999184	-0.965231	0.334429	0.998361	-0.514399	0.606973	0.998472
GO:0009612	GOBP_RESPONSE_TO_MECHANICAL_STIMULUS	0.899868	0.152653	3.7501e-09	0.877846	0.129795	1.34842e-11	1.06686	0.137956	1.04774e-14	0.109908	0.912482	0.999184	-0.81159	0.417027	0.998361	-0.99786	0.318347	0.998472
GO:0099565	GOBP_CHEMICAL_SYNAPTIC_TRANSMISSION_POSTSYNAPTIC	1.11786	0.189729	3.81809e-09	1.16653	0.219498	1.06925e-07	1.35074	0.230307	4.49206e-09	-0.167756	0.866775	0.999184	-0.780465	0.435117	0.998361	-0.579012	0.562581	0.998472
GO:0060041	GOBP_RETINA_DEVELOPMENT_IN_CAMERA_TYPE_EYE	0.877974	0.149022	3.82562e-09	0.821346	0.127907	1.34992e-10	0.868762	0.146628	3.12398e-09	0.288348	0.77308	0.999184	0.044063	0.964854	0.998361	-0.243688	0.807473	0.998472
GO:0048589	GOBP_DEVELOPMENTAL_GROWTH	0.960768	0.163217	3.94608e-09	0.94491	0.065704	6.77949e-47	1.02872	0.069504	1.44608e-49	0.0901319	0.928182	0.999184	-0.383038	0.701691	0.998361	-0.87626	0.380889	0.998472
GO:0006402	GOBP_MRNA_CATABOLIC_PROCESS	1.01008	0.171615	3.96215e-09	1.18323	0.189796	4.53967e-10	1.18575	0.204147	6.31104e-09	-0.676675	0.498612	0.999184	-0.658659	0.510115	0.998361	-0.00902578	0.992799	0.998472
GO:0034705	GOCC_POTASSIUM_CHANNEL_COMPLEX	0.891012	0.151386	3.96344e-09	0.739141	0.134952	4.32478e-08	0.79572	0.123352	1.11242e-10	0.748855	0.453945	0.999184	0.487982	0.625563	0.998361	-0.309461	0.756971	0.998472
GO:0050714	GOBP_POSITIVE_REGULATION_OF_PROTEIN_SECRETION	1.22784	0.208652	3.98899e-09	1.23265	0.214619	9.27884e-09	1.25803	0.178272	1.70429e-12	-0.0160458	0.987198	0.999184	-0.109977	0.912428	0.998361	-0.0909634	0.927522	0.998472
GO:0042098	GOBP_T_CELL_PROLIFERATION	1.28719	0.218906	4.10016e-09	1.2659	0.220715	9.72483e-09	1.18088	0.207185	1.20075e-08	0.0684773	0.945406	0.999184	0.352722	0.724297	0.998361	0.28087	0.77881	0.998472
GO:0099111	GOBP_MICROTUBULE_BASED_TRANSPORT	0.794008	0.135048	4.11612e-09	1.09011	0.195784	2.57743e-08	1.06026	0.156369	1.19757e-11	-1.24497	0.213143	0.999184	-1.28866	0.197516	0.998361	0.119136	0.905167	0.998472
GO:0030902	GOBP_HINDBRAIN_DEVELOPMENT	0.863008	0.146789	4.12158e-09	1.11342	0.165146	1.5621e-11	1.07432	0.135882	2.65279e-15	-1.13331	0.257084	0.999184	-1.0564	0.290787	0.998361	0.182827	0.854934	0.998472
GO:0016791	GOMF_PHOSPHATASE_ACTIVITY	1.01136	0.172246	4.31562e-09	1.05135	0.141596	1.12791e-13	1.00474	0.114327	1.51825e-18	-0.179311	0.857693	0.999184	0.0320465	0.974435	0.998361	0.256099	0.797874	0.998472
GO:0000287	GOMF_MAGNESIUM_ION_BINDING	0.978106	0.166915	4.63097e-09	1.28778	0.203796	2.63318e-10	1.16777	0.163137	8.1732e-13	-1.17557	0.239766	0.999184	-0.812617	0.416437	0.998361	0.459738	0.645704	0.998472
GO:0016042	GOBP_LIPID_CATABOLIC_PROCESS	0.879088	0.150273	4.91778e-09	1.25708	0.18041	3.21639e-12	0.79216	0.105516	6.02809e-14	-1.60988	0.107424	0.999184	0.473416	0.635916	0.998361	2.22451	0.0261144	0.998472
GO:0042393	GOMF_HISTONE_BINDING	1.45265	0.248341	4.93366e-09	1.46061	0.218069	2.11414e-11	1.52529	0.217348	2.25493e-12	-0.0240994	0.980773	0.999184	-0.220127	0.825772	0.998361	-0.210083	0.833603	0.998472
GO:1903350	GOBP_RESPONSE_TO_DOPAMINE	1.61023	0.275313	4.9535e-09	1.37869	0.389291	0.000397803	1.78333	0.341292	1.73923e-07	0.485609	0.627244	0.999184	-0.394769	0.693014	0.998361	-0.781601	0.434449	0.998472
GO:0006575	GOBP_CELLULAR_MODIFIED_AMINO_ACID_METABOLIC_PROCESS	1.40759	0.240709	4.98459e-09	1.03146	0.193441	9.706e-08	0.973198	0.173205	1.92328e-08	1.21804	0.223209	0.999184	1.46483	0.142966	0.998361	0.22437	0.82247	0.998472
GO:0055007	GOBP_CARDIAC_MUSCLE_CELL_DIFFERENTIATION	1.03737	0.177622	5.20962e-09	0.730925	0.124069	3.83215e-09	0.937689	0.163489	9.72243e-09	1.41441	0.157242	0.999184	0.412934	0.679655	0.998361	-1.00745	0.31372	0.998472
GO:0005178	GOMF_INTEGRIN_BINDING	0.675598	0.115715	5.26854e-09	0.454796	0.089352	3.58182e-07	0.463951	0.0806443	8.76463e-09	1.5103	0.130968	0.999184	1.50057	0.133466	0.998361	-0.0760589	0.939372	0.998472
GO:1903039	GOBP_POSITIVE_REGULATION_OF_LEUKOCYTE_CELL_CELL_ADHESION	1.46136	0.25038	5.32893e-09	0.861486	0.164548	1.64566e-07	0.958347	0.183154	1.67269e-07	2.00218	0.0452652	0.999184	1.62148	0.104915	0.998361	-0.393401	0.694023	0.998472
GO:0045137	GOBP_DEVELOPMENT_OF_PRIMARY_SEXUAL_CHARACTERISTICS	0.861143	0.14762	5.42759e-09	1.03979	0.110836	6.51407e-21	0.98372	0.139629	1.85126e-12	-0.967771	0.333159	0.999184	-0.60325	0.546342	0.998361	0.314528	0.75312	0.998472
GO:0031334	GOBP_POSITIVE_REGULATION_OF_PROTEIN_CONTAINING_COMPLEX_ASSEMBLY	0.926103	0.158901	5.60388e-09	0.960006	0.163226	4.06728e-09	0.983282	0.132626	1.22614e-13	-0.148827	0.88169	0.999184	-0.276258	0.78235	0.998361	-0.110673	0.911876	0.998472
GO:0048469	GOBP_CELL_MATURATION	0.980286	0.168206	5.61287e-09	0.89429	0.18163	8.4924e-07	0.864568	0.149238	6.90514e-09	0.347384	0.728303	0.999184	0.514608	0.606827	0.998361	0.126436	0.899387	0.998472
GO:0072073	GOBP_KIDNEY_EPITHELIUM_DEVELOPMENT	0.86818	0.149109	5.79865e-09	0.730563	0.0932653	4.75724e-15	0.926393	0.124013	8.01148e-14	0.782473	0.433936	0.999184	-0.300161	0.764055	0.998361	-1.26204	0.206935	0.998472
GO:0043543	GOBP_PROTEIN_ACYLATION	1.10121	0.18916	5.82843e-09	1.08973	0.152226	8.14719e-13	1.06342	0.183279	6.54576e-09	0.0472826	0.962288	0.999184	0.143506	0.885891	0.998361	0.110459	0.912045	0.998472
GO:0019838	GOMF_GROWTH_FACTOR_BINDING	0.920122	0.158116	5.90944e-09	0.936063	0.206827	6.016e-06	0.775092	0.153592	4.501e-07	-0.0612307	0.951176	0.999184	0.657931	0.510582	0.998361	0.62484	0.532076	0.998472
GO:0014066	GOBP_REGULATION_OF_PHOSPHATIDYLINOSITOL_3_KINASE_SIGNALING	0.769683	0.132268	5.91647e-09	0.917428	0.195586	2.72318e-06	0.897225	0.191656	2.84892e-06	-0.625743	0.531484	0.999184	-0.547701	0.583897	0.998361	0.0737797	0.941186	0.998472
GO:0008277	GOBP_REGULATION_OF_G_PROTEIN_COUPLED_RECEPTOR_SIGNALING_PATHWAY	1.27464	0.21908	5.95031e-09	1.40023	0.274725	3.45349e-07	1.3772	0.272346	4.26394e-07	-0.357419	0.720778	0.999184	-0.293404	0.769213	0.998361	0.059555	0.95251	0.998472
GO:0032984	GOBP_PROTEIN_CONTAINING_COMPLEX_DISASSEMBLY	0.79196	0.136121	5.95426e-09	0.806177	0.114763	2.14485e-12	1.1706	0.409211	0.00422805	-0.0798555	0.936352	0.999184	-0.877992	0.379948	0.998361	-0.857467	0.391187	0.998472
GO:0097730	GOCC_NON_MOTILE_CILIUM	0.860146	0.147916	6.06028e-09	1.06537	0.191723	2.74739e-08	0.977367	0.178128	4.09069e-08	-0.847514	0.396709	0.999184	-0.506279	0.612661	0.998361	0.33628	0.73666	0.998472
GO:0050919	GOBP_NEGATIVE_CHEMOTAXIS	0.792147	0.13633	6.22775e-09	0.65183	0.111167	4.53156e-09	0.629787	0.12007	1.56152e-07	0.797669	0.425062	0.999184	0.893729	0.371467	0.998361	0.134714	0.892838	0.998472
GO:0008037	GOBP_CELL_RECOGNITION	0.740998	0.127688	6.50595e-09	0.858134	0.10601	5.7332e-16	0.731601	0.0995058	1.9476e-13	-0.705815	0.480303	0.999184	0.05805	0.953709	0.998361	0.870277	0.384149	0.998472
GO:0030665	GOCC_CLATHRIN_COATED_VESICLE_MEMBRANE	1.55788	0.268632	6.6584e-09	0.798275	0.169282	2.40938e-06	0.857901	0.168969	3.82917e-07	2.39231	0.0167425	0.999184	2.20568	0.0274062	0.998361	-0.249296	0.803132	0.998472
GO:0008047	GOMF_ENZYME_ACTIVATOR_ACTIVITY	1.03205	0.178049	6.77265e-09	0.93486	0.0904145	4.65974e-25	0.933159	0.100061	1.10001e-20	0.486719	0.626458	0.999184	0.484204	0.628241	0.998361	0.0126086	0.98994	0.998472
GO:1901681	GOMF_SULFUR_COMPOUND_BINDING	0.679008	0.117147	6.78324e-09	0.838715	0.109099	1.49882e-14	0.5544	0.0810138	7.74042e-12	-0.997659	0.318445	0.999184	0.874868	0.381646	0.998361	2.09226	0.0364154	0.998472
GO:0061564	GOBP_AXON_DEVELOPMENT	0.984934	0.170166	7.11953e-09	1.10098	0.0899398	1.87052e-34	1.12406	0.0794165	1.76556e-45	-0.602916	0.546565	0.999184	-0.74086	0.458778	0.998361	-0.192345	0.847472	0.998472
GO:0001738	GOBP_MORPHOGENESIS_OF_A_POLARIZED_EPITHELIUM	0.807133	0.139918	7.9935e-09	0.579788	0.12513	3.59579e-06	0.783061	0.129669	1.55131e-09	1.21115	0.225837	0.999184	0.126187	0.899584	0.998361	-1.12805	0.2593	0.998472
GO:0007623	GOBP_CIRCADIAN_RHYTHM	1.06449	0.184684	8.22085e-09	1.16867	0.162371	6.13217e-13	1.18939	0.187884	2.44417e-10	-0.423633	0.671834	0.999184	-0.474091	0.635435	0.998361	-0.0834616	0.933485	0.998472
GO:0031514	GOCC_MOTILE_CILIUM	1.25264	0.217481	8.42221e-09	1.12068	0.207765	6.89107e-08	1.2389	0.192956	1.357e-10	0.438732	0.660856	0.999184	0.047265	0.962302	0.998361	-0.416923	0.676735	0.998472
GO:0051348	GOBP_NEGATIVE_REGULATION_OF_TRANSFERASE_ACTIVITY	1.20895	0.20996	8.51218e-09	0.764461	0.120107	1.95528e-10	1.02421	0.135405	3.90741e-14	1.83758	0.0661239	0.999184	0.739434	0.459643	0.998361	-1.43509	0.151261	0.998472
GO:0030308	GOBP_NEGATIVE_REGULATION_OF_CELL_GROWTH	0.92512	0.160748	8.65946e-09	1.19804	0.174839	7.26888e-12	1.15931	0.168885	6.67326e-12	-1.14913	0.250503	0.999184	-1.00442	0.315178	0.998361	0.159358	0.873387	0.998472
GO:0048786	GOCC_PRESYNAPTIC_ACTIVE_ZONE	1.08349	0.188381	8.83923e-09	0.700546	0.137666	3.60465e-07	0.773843	0.127934	1.45951e-09	1.64128	0.100739	0.999184	1.35981	0.173889	0.998361	-0.390016	0.696524	0.998472
GO:0051208	GOBP_SEQUESTERING_OF_CALCIUM_ION	0.936122	0.162935	9.17131e-09	0.989796	0.204926	1.3653e-06	0.927632	0.199767	3.42458e-06	-0.205013	0.837562	0.999184	0.0329366	0.973725	0.998361	0.217217	0.828039	0.998472
GO:0099503	GOCC_SECRETORY_VESICLE	1.20582	0.20996	9.29662e-09	1.22936	0.124903	7.38833e-23	1.12089	0.089948	1.21047e-35	-0.0963479	0.923244	0.999184	0.371821	0.710026	0.998361	0.704701	0.480996	0.998472
GO:0060326	GOBP_CELL_CHEMOTAXIS	0.974658	0.169741	9.3542e-09	1.17374	0.171597	7.9139e-12	0.863557	0.130105	3.19316e-11	-0.824824	0.409471	0.999184	0.519482	0.603424	0.998361	1.44042	0.14975	0.998472
GO:0031901	GOCC_EARLY_ENDOSOME_MEMBRANE	0.886564	0.154426	9.4107e-09	0.917481	0.161776	1.41721e-08	0.862165	0.139807	6.96853e-10	-0.13824	0.890051	0.999184	0.117129	0.906758	0.998361	0.25871	0.795859	0.998472
GO:0009451	GOBP_RNA_MODIFICATION	1.09556	0.190832	9.41214e-09	1.35779	0.276599	9.16029e-07	1.40199	0.281686	6.45238e-07	-0.780328	0.435198	0.999184	-0.900625	0.367788	0.998361	-0.111978	0.910841	0.998472
GO:0045580	GOBP_REGULATION_OF_T_CELL_DIFFERENTIATION	1.33295	0.232183	9.41389e-09	1.17327	0.232344	4.4249e-07	1.24813	0.201004	5.31639e-10	0.486137	0.62687	0.999184	0.276217	0.782381	0.998361	-0.243649	0.807502	0.998472
GO:0050885	GOBP_NEUROMUSCULAR_PROCESS_CONTROLLING_BALANCE	1.1066	0.192801	9.49076e-09	0.939043	0.171088	4.05025e-08	1.24325	0.175785	1.52122e-12	0.650017	0.515681	0.999184	-0.523763	0.600444	0.998361	-1.24014	0.214923	0.998472
GO:0003714	GOMF_TRANSCRIPTION_COREPRESSOR_ACTIVITY	1.17472	0.20468	9.5056e-09	0.867102	0.118229	2.23271e-13	1.00086	0.130411	1.65792e-14	1.30142	0.193113	0.999184	0.716365	0.473766	0.998361	-0.759904	0.447312	0.998472
GO:1902105	GOBP_REGULATION_OF_LEUKOCYTE_DIFFERENTIATION	1.40051	0.244082	9.58858e-09	1.24649	0.179313	3.61478e-12	1.21414	0.158295	1.71849e-14	0.508526	0.611085	0.999184	0.640632	0.521762	0.998361	0.13527	0.892399	0.998472
GO:0046034	GOBP_ATP_METABOLIC_PROCESS	0.825502	0.143965	9.80687e-09	1.22938	0.177649	4.5068e-12	0.89424	0.114034	4.43855e-15	-1.7663	0.0773456	0.999184	-0.374278	0.708197	0.998361	1.58761	0.112375	0.998472
GO:0071103	GOBP_DNA_CONFORMATION_CHANGE	1.02464	0.178746	9.90355e-09	0.867944	0.126148	5.97101e-12	0.985244	0.128125	1.4745e-14	0.716234	0.473847	0.999184	0.179132	0.857834	0.998361	-0.652382	0.514155	0.998472
GO:2001020	GOBP_REGULATION_OF_RESPONSE_TO_DNA_DAMAGE_STIMULUS	1.21082	0.211312	1.00441e-08	0.985781	0.141401	3.13525e-12	1.09475	0.169357	1.01866e-10	0.885065	0.376122	0.999184	0.42861	0.668207	0.998361	-0.493894	0.621381	0.998472
GO:0003231	GOBP_CARDIAC_VENTRICLE_DEVELOPMENT	0.981458	0.171322	1.01187e-08	0.903169	0.133456	1.30972e-11	0.883309	0.124891	1.52014e-12	0.360501	0.718473	0.999184	0.462939	0.643408	0.998361	0.108653	0.913478	0.998472
GO:0044325	GOMF_TRANSMEMBRANE_TRANSPORTER_BINDING	0.752817	0.131446	1.02095e-08	0.778656	0.125995	6.40701e-10	0.66604	0.102501	8.14659e-11	-0.141913	0.887149	0.999184	0.520601	0.602645	0.998361	0.693354	0.488087	0.998472
GO:0000151	GOCC_UBIQUITIN_LIGASE_COMPLEX	1.1497	0.200861	1.0412e-08	1.43202	0.235111	1.12322e-09	1.33172	0.234456	1.34656e-08	-0.912981	0.361253	0.999184	-0.589567	0.555481	0.998361	0.302084	0.762588	0.998472
GO:0071902	GOBP_POSITIVE_REGULATION_OF_PROTEIN_SERINE_THREONINE_KINASE_ACTIVITY	1.02035	0.178263	1.04145e-08	1.15774	0.185651	4.48554e-10	1.01185	0.149614	1.35133e-11	-0.533824	0.593463	0.999184	0.0365289	0.970861	0.998361	0.611894	0.540608	0.998472
GO:0098739	GOBP_IMPORT_ACROSS_PLASMA_MEMBRANE	0.988336	0.172765	1.06097e-08	0.778789	0.121235	1.32926e-10	0.705583	0.108127	6.77818e-11	0.992838	0.320789	0.999184	1.38732	0.165343	0.998361	0.450641	0.652248	0.998472
GO:0043296	GOCC_APICAL_JUNCTION_COMPLEX	0.811918	0.141949	1.06667e-08	0.684812	0.106238	1.14813e-10	0.750528	0.118403	2.31616e-10	0.716886	0.473444	0.999184	0.33211	0.739806	0.998361	-0.413104	0.67953	0.998472
GO:0035113	GOBP_EMBRYONIC_APPENDAGE_MORPHOGENESIS	0.815954	0.142669	1.0703e-08	0.892573	0.149913	2.61737e-09	0.933106	0.162309	8.97969e-09	-0.370229	0.711212	0.999184	-0.542119	0.587736	0.998361	-0.183448	0.854447	0.998472
GO:0071496	GOBP_CELLULAR_RESPONSE_TO_EXTERNAL_STIMULUS	1.03189	0.180619	1.10936e-08	1.6632	0.402085	3.52738e-05	1.09114	0.141619	1.31072e-14	-1.43222	0.152081	0.999184	-0.258144	0.796296	0.998361	1.34193	0.17962	0.998472
GO:0016758	GOMF_HEXOSYLTRANSFERASE_ACTIVITY	1.20447	0.210869	1.1169e-08	1.29169	0.164089	3.49281e-15	1.34374	0.155762	6.30697e-18	-0.326437	0.744094	0.999184	-0.531214	0.595271	0.998361	-0.230023	0.818074	0.998472
GO:0070663	GOBP_REGULATION_OF_LEUKOCYTE_PROLIFERATION	1.34337	0.235331	1.14029e-08	1.11465	0.166953	2.44783e-11	1.10963	0.173783	1.71277e-10	0.792679	0.427965	0.999184	0.799007	0.424286	0.998361	0.0208574	0.983359	0.998472
GO:0007049	GOBP_CELL_CYCLE	1.15748	0.202798	1.1461e-08	1.05821	0.0821566	5.80545e-38	1.08069	0.0718394	3.83136e-51	0.453698	0.650046	0.999184	0.356931	0.721144	0.998361	-0.205985	0.836803	0.998472
GO:1903169	GOBP_REGULATION_OF_CALCIUM_ION_TRANSMEMBRANE_TRANSPORT	0.87864	0.15399	1.15789e-08	1.35238	0.221187	9.70531e-10	1.23109	0.202326	1.16733e-09	-1.75775	0.0787895	0.999184	-1.38616	0.165697	0.998361	0.404607	0.685766	0.998472
GO:0035637	GOBP_MULTICELLULAR_ORGANISMAL_SIGNALING	0.73739	0.12933	1.1867e-08	0.731511	0.110165	3.13405e-11	0.645646	0.0916296	1.83787e-12	0.0346046	0.972395	0.999184	0.578826	0.562706	0.998361	0.599234	0.549017	0.998472
GO:0042383	GOCC_SARCOLEMMA	0.737629	0.129384	1.19054e-08	0.735119	0.110833	3.29647e-11	0.626767	0.0890038	1.89465e-12	0.0147351	0.988244	0.999184	0.705944	0.480223	0.998361	0.762257	0.445907	0.998472
GO:0030534	GOBP_ADULT_BEHAVIOR	0.865278	0.1519	1.2238e-08	0.847662	0.148159	1.05708e-08	1.06029	0.155834	1.01753e-11	0.083021	0.933835	0.999184	-0.896128	0.370184	0.998361	-0.988868	0.322728	0.998472
GO:0006473	GOBP_PROTEIN_ACETYLATION	1.14165	0.20044	1.22837e-08	1.10686	0.176412	3.51269e-10	1.01216	0.174954	7.23894e-09	0.130301	0.896328	0.999184	0.486719	0.626457	0.998361	0.38116	0.703085	0.998472
GO:0071824	GOBP_PROTEIN_DNA_COMPLEX_SUBUNIT_ORGANIZATION	1.095	0.192271	1.23305e-08	1.51565	0.279447	5.83681e-08	1.48125	0.243976	1.26869e-09	-1.24009	0.214943	0.999184	-1.24343	0.213708	0.998361	0.0927086	0.926135	0.998472
GO:0007010	GOBP_CYTOSKELETON_ORGANIZATION	0.913711	0.160504	1.24997e-08	0.814883	0.0591846	3.94352e-43	0.809774	0.0509159	5.92971e-57	0.577708	0.563461	0.999184	0.617251	0.537069	0.998361	0.0654424	0.947822	0.998472
GO:0006643	GOBP_MEMBRANE_LIPID_METABOLIC_PROCESS	0.797472	0.140283	1.31009e-08	1.02201	0.147464	4.19064e-12	0.845338	0.116331	3.68553e-13	-1.10324	0.269925	0.999184	-0.262649	0.792821	0.998361	0.940642	0.346888	0.998472
GO:0001649	GOBP_OSTEOBLAST_DIFFERENTIATION	0.71341	0.12564	1.36104e-08	0.937784	0.137935	1.05554e-11	0.793305	0.123674	1.41296e-10	-1.20258	0.22914	0.999184	-0.453188	0.650414	0.998361	0.779871	0.435467	0.998472
GO:0005319	GOMF_LIPID_TRANSPORTER_ACTIVITY	1.12305	0.197922	1.39332e-08	1.036	0.154175	1.82167e-11	1.01551	0.1449	2.41198e-12	0.346963	0.728619	0.999184	0.43843	0.661074	0.998361	0.0968743	0.922826	0.998472
GO:1904951	GOBP_POSITIVE_REGULATION_OF_ESTABLISHMENT_OF_PROTEIN_LOCALIZATION	1.0151	0.178931	1.40225e-08	1.17246	0.15079	7.51745e-15	1.05971	0.231031	4.49966e-06	-0.672526	0.501249	0.999184	-0.152666	0.878661	0.998361	0.408706	0.682755	0.998472
GO:0033044	GOBP_REGULATION_OF_CHROMOSOME_ORGANIZATION	0.826418	0.145728	1.42001e-08	1.05561	0.184756	1.10658e-08	0.98856	0.163029	1.33023e-09	-0.973997	0.330058	0.999184	-0.741503	0.458389	0.998361	0.272121	0.785529	0.998472
GO:0007009	GOBP_PLASMA_MEMBRANE_ORGANIZATION	1.25157	0.220785	1.43849e-08	0.874682	0.158059	3.13199e-08	1.00977	0.185382	5.12403e-08	1.38802	0.165131	0.999184	0.838742	0.401614	0.998361	-0.554501	0.579236	0.998472
GO:0048024	GOBP_REGULATION_OF_MRNA_SPLICING_VIA_SPLICEOSOME	1.51882	0.268252	1.49703e-08	1.08018	0.170835	2.56589e-10	1.81112	0.2483	3.00771e-13	1.37922	0.167827	0.999184	-0.799659	0.423909	0.998361	-2.42519	0.0153006	0.998472
GO:0007160	GOBP_CELL_MATRIX_ADHESION	0.7094	0.125303	1.50092e-08	0.53076	0.0753249	1.83757e-12	0.554589	0.081844	1.23404e-11	1.22188	0.221754	0.999184	1.03439	0.300953	0.998361	-0.214225	0.830372	0.998472
GO:0098889	GOCC_INTRINSIC_COMPONENT_OF_PRESYNAPTIC_MEMBRANE	0.937236	0.165651	1.5324e-08	1.14761	0.209369	4.22296e-08	1.24648	0.219146	1.28631e-08	-0.787979	0.430709	0.999184	-1.12569	0.260295	0.998361	-0.326206	0.744268	0.998472
GO:0043270	GOBP_POSITIVE_REGULATION_OF_ION_TRANSPORT	1.19285	0.21127	1.64107e-08	1.18223	0.201811	4.68134e-09	1.14943	0.246954	3.24882e-06	0.0363583	0.970997	0.999184	0.133611	0.89371	0.998361	0.102846	0.918085	0.998472
GO:0038061	GOBP_NIK_NF_KAPPAB_SIGNALING	1.20277	0.213314	1.71573e-08	0.960838	0.220349	1.29748e-05	0.98779	0.217794	5.74853e-06	0.788844	0.430203	0.999184	0.705172	0.480703	0.998361	-0.0869927	0.930677	0.998472
GO:0048813	GOBP_DENDRITE_MORPHOGENESIS	0.852668	0.151359	1.76675e-08	0.740413	0.112525	4.70582e-11	0.928294	0.114457	5.04413e-16	0.595193	0.551715	0.999184	-0.398526	0.690242	0.998361	-1.17055	0.241779	0.998472
GO:0010594	GOBP_REGULATION_OF_ENDOTHELIAL_CELL_MIGRATION	0.800486	0.142146	1.7872e-08	0.813687	0.134642	1.50937e-09	0.74512	0.104924	1.23393e-12	-0.0674251	0.946243	0.999184	0.313376	0.753995	0.998361	0.401691	0.687912	0.998472
GO:0016817	GOMF_HYDROLASE_ACTIVITY_ACTING_ON_ACID_ANHYDRIDES	1.06333	0.188871	1.80305e-08	1.05553	0.121496	3.69712e-18	1.05859	0.104477	3.97274e-24	0.0347306	0.972295	0.999184	0.021946	0.982491	0.998361	-0.0191134	0.984751	0.998472
GO:0050863	GOBP_REGULATION_OF_T_CELL_ACTIVATION	1.38006	0.245131	1.80347e-08	0.985067	0.132761	1.1724e-13	1.09226	0.156274	2.76099e-12	1.41688	0.156517	0.999184	0.989982	0.322183	0.998361	-0.52276	0.601141	0.998472
GO:0019221	GOBP_CYTOKINE_MEDIATED_SIGNALING_PATHWAY	1.27801	0.227242	1.86589e-08	0.904978	0.120398	5.62423e-14	0.942313	0.116848	7.35812e-16	1.45055	0.146906	0.999184	1.31376	0.188926	0.998361	-0.222528	0.823903	0.998472
GO:1905952	GOBP_REGULATION_OF_LIPID_LOCALIZATION	1.22461	0.21778	1.87496e-08	1.26258	0.286644	1.05942e-05	1.15752	0.223728	2.29388e-07	-0.105457	0.916013	0.999184	0.214886	0.829856	0.998361	0.288916	0.772646	0.998472
GO:0030029	GOBP_ACTIN_FILAMENT_BASED_PROCESS	0.804004	0.143034	1.89791e-08	0.797622	0.0658154	8.36873e-34	0.751819	0.0505527	5.01157e-50	0.0405328	0.967668	0.999184	0.343994	0.730851	0.998361	0.551922	0.581002	0.998472
GO:0007338	GOBP_SINGLE_FERTILIZATION	1.42108	0.253097	1.96817e-08	1.03392	0.202485	3.28771e-07	1.00216	0.193013	2.07808e-07	1.19447	0.232293	0.999184	1.31613	0.188131	0.998361	0.113524	0.909615	0.998472
GO:0090101	GOBP_NEGATIVE_REGULATION_OF_TRANSMEMBRANE_RECEPTOR_PROTEIN_SERINE_THREONINE_KINASE_SIGNALING_PATHWAY	0.985425	0.175511	1.97015e-08	0.844353	0.22734	0.000203968	0.854254	0.232918	0.000244822	0.491188	0.623293	0.999184	0.449768	0.652878	0.998361	-0.0304218	0.975731	0.998472
GO:0050808	GOBP_SYNAPSE_ORGANIZATION	1.06234	0.189263	1.98787e-08	0.924196	0.0777364	1.35257e-32	1.04834	0.0796617	1.49178e-39	0.675189	0.499556	0.999184	0.0681734	0.945648	0.998361	-1.11538	0.264686	0.998472
GO:2000116	GOBP_REGULATION_OF_CYSTEINE_TYPE_ENDOPEPTIDASE_ACTIVITY	0.797721	0.142426	2.13155e-08	0.822735	0.1456	1.59844e-08	0.674418	0.122216	3.42436e-08	-0.122812	0.902256	0.999184	0.657003	0.511179	0.998361	0.780223	0.435259	0.998472
GO:0072522	GOBP_PURINE_CONTAINING_COMPOUND_BIOSYNTHETIC_PROCESS	1.10006	0.196547	2.18175e-08	1.11088	0.192112	7.36141e-09	1.06493	0.15956	2.48663e-11	-0.0393686	0.968597	0.999184	0.138764	0.889636	0.998361	0.183996	0.854017	0.998472
GO:1901136	GOBP_CARBOHYDRATE_DERIVATIVE_CATABOLIC_PROCESS	1.03367	0.185007	2.30752e-08	1.32607	0.202183	5.42473e-11	1.04651	0.162463	1.18242e-10	-1.06696	0.28599	0.999184	-0.0521696	0.958394	0.998361	1.07784	0.281103	0.998472
GO:0044403	GOBP_BIOLOGICAL_PROCESS_INVOLVED_IN_SYMBIOTIC_INTERACTION	1.03008	0.184573	2.3927e-08	1.16347	0.23255	5.64206e-07	1.01435	0.23118	1.14559e-05	-0.449259	0.653245	0.999184	0.0531943	0.957577	0.998361	0.454758	0.649283	0.998472
GO:0010810	GOBP_REGULATION_OF_CELL_SUBSTRATE_ADHESION	0.747272	0.134044	2.47778e-08	0.641149	0.0921932	3.54046e-12	0.701651	0.0910747	1.31741e-14	0.652308	0.514202	0.999184	0.281509	0.77832	0.998361	-0.466865	0.640596	0.998472
GO:0005125	GOMF_CYTOKINE_ACTIVITY	1.30131	0.233464	2.49107e-08	0.941208	0.305458	0.00206099	0.7531	0.135243	2.56955e-08	0.93663	0.348949	0.999184	2.03184	0.0421701	0.998361	0.563098	0.573368	0.998472
GO:0019787	GOMF_UBIQUITIN_LIKE_PROTEIN_TRANSFERASE_ACTIVITY	1.07415	0.192929	2.58295e-08	1.42403	0.323385	1.06513e-05	1.06285	0.117005	1.04844e-19	-0.929151	0.352811	0.999184	0.0500729	0.960064	0.998361	1.05025	0.293604	0.998472
GO:0051648	GOBP_VESICLE_LOCALIZATION	0.855161	0.153636	2.60443e-08	1.36883	0.203732	1.8328e-11	1.14891	0.177608	9.87939e-11	-2.01305	0.0441089	0.999184	-1.25085	0.210988	0.998361	0.813677	0.41583	0.998472
GO:0007369	GOBP_GASTRULATION	0.729447	0.131158	2.67343e-08	1.2184	0.209045	5.59605e-09	0.873213	0.132438	4.30005e-11	-1.9813	0.0475575	0.999184	-0.771302	0.440528	0.998361	1.39489	0.16305	0.998472
GO:0042582	GOCC_AZUROPHIL_GRANULE	1.30824	0.235345	2.71576e-08	2.19267	0.67953	0.0012521	1.1098	0.162246	7.90685e-12	-1.22985	0.218753	0.999184	0.694221	0.487544	0.998361	1.54999	0.121145	0.998472
GO:0021510	GOBP_SPINAL_CORD_DEVELOPMENT	1.56309	0.281282	2.74377e-08	1.37531	0.236631	6.17103e-09	1.60202	0.240117	2.52588e-11	0.510865	0.609446	0.999184	-0.105265	0.916166	0.998361	-0.672498	0.501267	0.998472
GO:0099177	GOBP_REGULATION_OF_TRANS_SYNAPTIC_SIGNALING	1.11814	0.201219	2.74711e-08	1.27172	0.566114	0.0246779	1.12031	0.0802564	2.76692e-44	-0.255626	0.798239	0.999184	-0.0100254	0.992001	0.998361	0.26481	0.791156	0.998472
GO:0051966	GOBP_REGULATION_OF_SYNAPTIC_TRANSMISSION_GLUTAMATERGIC	1.27056	0.228655	2.7498e-08	1.43984	0.240712	2.20998e-09	1.47254	0.268185	4.0018e-08	-0.509877	0.610137	0.999184	-0.573119	0.566564	0.998361	-0.0907493	0.927692	0.998472
GO:0006109	GOBP_REGULATION_OF_CARBOHYDRATE_METABOLIC_PROCESS	1.02302	0.184243	2.81546e-08	1.15279	0.211817	5.25673e-08	0.978576	0.236647	3.54696e-05	-0.462273	0.643886	0.999184	0.148182	0.882199	0.998361	0.548548	0.583316	0.998472
GO:0001678	GOBP_CELLULAR_GLUCOSE_HOMEOSTASIS	1.01672	0.183308	2.91431e-08	1.2759	0.170483	7.20775e-14	1.1165	0.151218	1.54326e-13	-1.03535	0.300504	0.999184	-0.419884	0.67457	0.998361	0.6995	0.48424	0.998472
GO:0008022	GOMF_PROTEIN_C_TERMINUS_BINDING	1.28183	0.231201	2.95287e-08	1.96739	1.68292	0.24239	1.2925	0.157387	2.17146e-16	-0.403575	0.686525	0.999184	-0.0381635	0.969557	0.998361	0.399281	0.689686	0.998472
GO:0001890	GOBP_PLACENTA_DEVELOPMENT	1.03768	0.187645	3.20156e-08	0.888902	0.173835	3.16302e-07	1.06342	0.199967	1.04947e-07	0.581648	0.560804	0.999184	-0.0938406	0.925236	0.998361	-0.658633	0.510132	0.998472
GO:0051588	GOBP_REGULATION_OF_NEUROTRANSMITTER_TRANSPORT	0.979811	0.177342	3.29552e-08	1.22897	0.297073	3.52008e-05	1.20211	0.251899	1.82245e-06	-0.720142	0.471437	0.999184	-0.721588	0.470548	0.998361	0.068962	0.94502	0.998472
GO:0003341	GOBP_CILIUM_MOVEMENT	1.25964	0.228135	3.36178e-08	0.840148	0.16897	6.62073e-07	1.22787	0.226538	5.95473e-08	1.47763	0.139507	0.999184	0.0988192	0.921282	0.998361	-1.37192	0.17009	0.998472
GO:0031098	GOBP_STRESS_ACTIVATED_PROTEIN_KINASE_SIGNALING_CASCADE	1.00223	0.181558	3.38715e-08	1.0483	0.152814	6.88863e-12	1.01164	0.154725	6.22091e-11	-0.194136	0.846069	0.999184	-0.039471	0.968515	0.998361	0.168553	0.866149	0.998472
GO:0071219	GOBP_CELLULAR_RESPONSE_TO_MOLECULE_OF_BACTERIAL_ORIGIN	1.31355	0.237965	3.39117e-08	1.25299	0.234326	8.93239e-08	1.17618	0.175162	1.88275e-11	0.181343	0.856098	0.999184	0.464901	0.642002	0.998361	0.262533	0.79291	0.998472
GO:0010811	GOBP_POSITIVE_REGULATION_OF_CELL_SUBSTRATE_ADHESION	0.732339	0.132793	3.49023e-08	0.79096	0.145618	5.58067e-08	0.697889	0.113759	8.52608e-10	-0.297457	0.766118	0.999184	0.197013	0.843817	0.998361	0.503668	0.614495	0.998472
GO:0010469	GOBP_REGULATION_OF_SIGNALING_RECEPTOR_ACTIVITY	0.968245	0.17579	3.63e-08	1.04214	0.144305	5.13132e-13	0.972689	0.12562	9.69987e-15	-0.324904	0.745254	0.999184	-0.0205689	0.98359	0.998361	0.363	0.716605	0.998472
GO:1901342	GOBP_REGULATION_OF_VASCULATURE_DEVELOPMENT	0.902364	0.163879	3.66503e-08	0.836526	0.122142	7.44728e-12	0.642177	0.102905	4.36177e-10	0.32212	0.747361	0.999184	1.34457	0.178763	0.998361	1.21687	0.223654	0.998472
GO:0071241	GOBP_CELLULAR_RESPONSE_TO_INORGANIC_SUBSTANCE	1.10359	0.200717	3.836e-08	0.922621	0.137499	1.94586e-11	0.967297	0.12063	1.06853e-15	0.743821	0.456985	0.999184	0.582008	0.560561	0.998361	-0.244247	0.807039	0.998472
GO:0051054	GOBP_POSITIVE_REGULATION_OF_DNA_METABOLIC_PROCESS	0.951259	0.173086	3.88805e-08	1.04019	0.164629	2.64347e-10	0.884426	0.11982	1.56747e-13	-0.372271	0.709691	0.999184	0.31748	0.750879	0.998361	0.76497	0.444289	0.998472
GO:0051048	GOBP_NEGATIVE_REGULATION_OF_SECRETION	1.03681	0.188759	3.95737e-08	1.19103	0.211811	1.87601e-08	1.23334	0.221982	2.75983e-08	-0.543582	0.586729	0.999184	-0.674468	0.500014	0.998361	-0.137892	0.890326	0.998472
GO:0070160	GOCC_TIGHT_JUNCTION	0.92429	0.168288	3.9671e-08	0.671488	0.113384	3.17546e-09	0.842374	0.14395	4.86159e-09	1.24582	0.212832	0.999184	0.369901	0.711456	0.998361	-0.932568	0.351043	0.998472
GO:0099094	GOMF_LIGAND_GATED_CATION_CHANNEL_ACTIVITY	0.978583	0.178236	4.01085e-08	0.739474	0.125774	4.11812e-09	0.748548	0.110265	1.13195e-11	1.0961	0.273035	0.999184	1.09757	0.272394	0.998361	-0.0542494	0.956737	0.998472
GO:0055001	GOBP_MUSCLE_CELL_DEVELOPMENT	0.611224	0.111342	4.02831e-08	0.828895	0.118105	2.24603e-12	0.745447	0.102375	3.30057e-13	-1.34105	0.179904	0.999184	-0.887408	0.374859	0.998361	0.533896	0.593414	0.998472
GO:0044853	GOCC_PLASMA_MEMBRANE_RAFT	0.827081	0.150677	4.03981e-08	0.78375	0.124098	2.69159e-10	0.807029	0.169995	2.06079e-06	0.221984	0.824326	0.999184	0.0882741	0.929659	0.998361	-0.110605	0.911929	0.998472
GO:0008013	GOMF_BETA_CATENIN_BINDING	0.941867	0.171669	4.09894e-08	1.09561	0.168035	7.02515e-11	1.10344	0.168134	5.2787e-11	-0.640006	0.522169	0.999184	-0.672407	0.501325	0.998361	-0.0329396	0.973723	0.998472
GO:0031225	GOCC_ANCHORED_COMPONENT_OF_MEMBRANE	0.840338	0.153201	4.12999e-08	1.17239	0.172682	1.12697e-11	0.955619	0.156956	1.14e-09	-1.43841	0.150319	0.999184	-0.525606	0.599162	0.998361	0.928925	0.352928	0.998472
GO:0031532	GOBP_ACTIN_CYTOSKELETON_REORGANIZATION	0.934661	0.170413	4.14199e-08	0.764332	0.178673	1.88734e-05	0.961653	0.205664	2.92732e-06	0.689842	0.490294	0.999184	-0.10106	0.919503	0.998361	-0.724283	0.468892	0.998472
GO:0065004	GOBP_PROTEIN_DNA_COMPLEX_ASSEMBLY	1.21468	0.22178	4.32673e-08	1.70148	0.335449	3.93114e-07	1.59227	0.30226	1.38006e-07	-1.21054	0.226072	0.999184	-1.00717	0.313852	0.998361	0.24187	0.808881	0.998472
GO:0001508	GOBP_ACTION_POTENTIAL	0.676926	0.123949	4.72613e-08	0.752448	0.111397	1.43177e-11	0.660266	0.0903213	2.66763e-13	-0.453172	0.650425	0.999184	0.10863	0.913496	0.998361	0.642774	0.520371	0.998472
GO:0014033	GOBP_NEURAL_CREST_CELL_DIFFERENTIATION	0.927513	0.169868	4.75625e-08	0.7712	0.129291	2.44901e-09	0.730529	0.135267	6.64054e-08	0.73223	0.464028	0.999184	0.90715	0.364327	0.998361	0.217357	0.82793	0.998472
GO:0015980	GOBP_ENERGY_DERIVATION_BY_OXIDATION_OF_ORGANIC_COMPOUNDS	1.20958	0.221575	4.78821e-08	1.21046	0.159242	2.93007e-14	1.12312	0.164615	8.93549e-12	-0.00322548	0.997426	0.999184	0.31323	0.754106	0.998361	0.381349	0.702945	0.998472
GO:0051402	GOBP_NEURON_APOPTOTIC_PROCESS	1.0555	0.19343	4.84889e-08	0.760922	0.105898	6.69992e-13	0.828495	0.123609	2.04843e-11	1.33583	0.181604	0.999184	0.988909	0.322708	0.998361	-0.415146	0.678035	0.998472
GO:0016798	GOMF_HYDROLASE_ACTIVITY_ACTING_ON_GLYCOSYL_BONDS	0.917712	0.168183	4.85252e-08	1.04642	0.193241	6.12483e-08	0.975606	0.161112	1.40012e-09	-0.502418	0.615374	0.999184	-0.248575	0.803689	0.998361	0.281469	0.778351	0.998472
GO:0006941	GOBP_STRIATED_MUSCLE_CONTRACTION	0.778115	0.142601	4.85381e-08	0.959974	0.150901	1.99623e-10	0.80378	0.109952	2.6662e-13	-0.875923	0.381072	0.999184	-0.142529	0.886662	0.998361	0.836562	0.402839	0.998472
GO:1990778	GOBP_PROTEIN_LOCALIZATION_TO_CELL_PERIPHERY	0.719897	0.132038	4.97522e-08	0.886738	0.119908	1.41249e-13	0.818318	0.156131	1.59506e-07	-0.935421	0.349572	0.999184	-0.481331	0.630281	0.998361	0.347551	0.728177	0.998472
GO:0098813	GOBP_NUCLEAR_CHROMOSOME_SEGREGATION	0.819705	0.150442	5.07521e-08	1.02456	0.184662	2.88453e-08	0.977028	0.184375	1.16345e-07	-0.860064	0.389754	0.999184	-0.661121	0.508535	0.998361	0.182154	0.855462	0.998472
GO:0033673	GOBP_NEGATIVE_REGULATION_OF_KINASE_ACTIVITY	1.22058	0.224105	5.13818e-08	0.774756	0.125121	5.93803e-10	0.994788	0.144089	5.0565e-12	1.73697	0.0823918	0.999184	0.847478	0.396729	0.998361	-1.15301	0.248905	0.998472
GO:0048754	GOBP_BRANCHING_MORPHOGENESIS_OF_AN_EPITHELIAL_TUBE	0.611899	0.112424	5.24494e-08	0.655744	0.103624	2.48156e-10	0.618126	0.0955511	9.86134e-11	-0.286767	0.774291	0.999184	-0.0422053	0.966335	0.998361	0.266884	0.789559	0.998472
GO:0050731	GOBP_POSITIVE_REGULATION_OF_PEPTIDYL_TYROSINE_PHOSPHORYLATION	0.846669	0.155585	5.27294e-08	0.648341	0.086826	8.19627e-14	0.794839	0.113574	2.58914e-12	1.11312	0.265655	0.999184	0.269068	0.787877	0.998361	-1.02474	0.305487	0.998472
GO:2001234	GOBP_NEGATIVE_REGULATION_OF_APOPTOTIC_SIGNALING_PATHWAY	0.926668	0.170297	5.28429e-08	0.934966	0.144934	1.11132e-10	1.02482	0.165581	6.04705e-10	-0.0371059	0.970401	0.999184	-0.413213	0.679451	0.998361	-0.408316	0.683042	0.998472
GO:1901991	GOBP_NEGATIVE_REGULATION_OF_MITOTIC_CELL_CYCLE_PHASE_TRANSITION	1.13658	0.209055	5.42605e-08	1.22145	0.241496	4.24007e-07	1.3805	0.243713	1.47501e-08	-0.265701	0.79047	0.999184	-0.759651	0.447463	0.998361	-0.46357	0.642956	0.998472
GO:0007568	GOBP_AGING	1.09846	0.202067	5.44483e-08	1.24784	0.204671	1.08229e-09	1.20975	0.150009	7.35294e-16	-0.519352	0.603515	0.999184	-0.442208	0.658339	0.998361	0.150086	0.880697	0.998472
GO:0051302	GOBP_REGULATION_OF_CELL_DIVISION	0.901583	0.165883	5.47783e-08	1.43271	0.286918	5.93102e-07	1.28808	0.247451	1.93576e-07	-1.60258	0.109027	0.999184	-1.29738	0.194502	0.998361	0.381721	0.702669	0.998472
GO:0016853	GOMF_ISOMERASE_ACTIVITY	1.66981	0.307231	5.47894e-08	1.18754	0.239008	6.74244e-07	1.08723	0.241438	6.69508e-06	1.23896	0.215362	0.999184	1.49092	0.135983	0.998361	0.295259	0.767796	0.998472
GO:1903828	GOBP_NEGATIVE_REGULATION_OF_PROTEIN_LOCALIZATION	0.998511	0.183755	5.51273e-08	1.32528	0.217177	1.04546e-09	1.37173	0.211115	8.16251e-11	-1.14864	0.250706	0.999184	-1.33348	0.182373	0.998361	-0.153367	0.878109	0.998472
GO:0002443	GOBP_LEUKOCYTE_MEDIATED_IMMUNITY	1.54755	0.285025	5.65048e-08	1.65327	0.339006	1.07813e-06	1.45766	0.207651	2.22256e-12	-0.238698	0.81134	0.999184	0.25491	0.798793	0.998361	0.49205	0.622684	0.998472
GO:1901981	GOMF_PHOSPHATIDYLINOSITOL_PHOSPHATE_BINDING	0.996037	0.183522	5.71952e-08	0.856022	0.147076	5.87571e-09	0.766261	0.132319	6.99703e-09	0.595343	0.551614	0.999184	1.01559	0.309823	0.998361	0.453712	0.650036	0.998472
GO:0071559	GOBP_RESPONSE_TO_TRANSFORMING_GROWTH_FACTOR_BETA	0.838522	0.154679	5.92574e-08	0.999236	0.14454	4.73723e-12	0.850574	0.103128	1.61453e-16	-0.759157	0.447759	0.999184	-0.0648282	0.948311	0.998361	0.837258	0.402448	0.998472
GO:0042330	GOBP_TAXIS	0.940758	0.17357	5.95784e-08	1.11205	0.0792234	9.26146e-45	0.985813	0.0716704	4.76497e-43	-0.897803	0.369291	0.999184	-0.239925	0.810388	0.998361	1.18169	0.237328	0.998472
GO:0032147	GOBP_ACTIVATION_OF_PROTEIN_KINASE_ACTIVITY	1.02224	0.188864	6.21315e-08	1.04153	0.258225	5.49732e-05	1.31052	0.268208	1.02805e-06	-0.0602936	0.951922	0.999184	-0.878813	0.379503	0.998361	-0.722487	0.469995	0.998472
GO:2000058	GOBP_REGULATION_OF_UBIQUITIN_DEPENDENT_PROTEIN_CATABOLIC_PROCESS	0.94108	0.173935	6.28357e-08	1.0382	0.162375	1.6178e-10	1.31377	0.185597	1.45599e-12	-0.408159	0.683157	0.999184	-1.4652	0.142868	0.998361	-1.11747	0.263795	0.998472
GO:0022612	GOBP_GLAND_MORPHOGENESIS	0.649036	0.119963	6.29142e-08	0.966441	0.167062	7.25486e-09	0.916577	0.147121	4.66129e-10	-1.54326	0.122767	0.999184	-1.40937	0.158726	0.998361	0.224	0.822758	0.998472
GO:0030168	GOBP_PLATELET_ACTIVATION	0.940626	0.173921	6.36062e-08	0.714959	0.134615	1.08935e-07	0.763798	0.160643	1.98821e-06	1.02608	0.304854	0.999184	0.74687	0.455142	0.998361	-0.233021	0.815745	0.998472
GO:0030010	GOBP_ESTABLISHMENT_OF_CELL_POLARITY	0.696068	0.128751	6.4336e-08	0.726474	0.126326	8.88311e-09	0.755821	0.116156	7.6696e-11	-0.168572	0.866133	0.999184	-0.344586	0.730406	0.998361	-0.171005	0.86422	0.998472
GO:0030595	GOBP_LEUKOCYTE_CHEMOTAXIS	1.22924	0.227406	6.46257e-08	1.24481	0.193636	1.28784e-10	0.988716	0.168431	4.35368e-09	-0.0521159	0.958436	0.999184	0.849952	0.395352	0.998361	0.997867	0.318344	0.998472
GO:0006260	GOBP_DNA_REPLICATION	0.935788	0.173173	6.52494e-08	1.10889	0.155983	1.16859e-12	1.04115	0.129942	1.12477e-15	-0.742712	0.457656	0.999184	-0.48666	0.626499	0.998361	0.333651	0.738643	0.998472
GO:0030705	GOBP_CYTOSKELETON_DEPENDENT_INTRACELLULAR_TRANSPORT	0.70011	0.129637	6.64404e-08	1.22327	0.201921	1.37671e-09	1.00133	0.164559	1.1654e-09	-2.18026	0.0292382	0.999184	-1.43789	0.150464	0.998361	0.852025	0.3942	0.998472
GO:0010634	GOBP_POSITIVE_REGULATION_OF_EPITHELIAL_CELL_MIGRATION	0.664216	0.123136	6.88408e-08	1.01238	0.171374	3.47471e-09	0.744761	0.0983608	3.68295e-14	-1.64988	0.098967	0.999184	-0.511079	0.609296	0.998361	1.35439	0.175612	0.998472
GO:0035264	GOBP_MULTICELLULAR_ORGANISM_GROWTH	0.915028	0.16969	6.95465e-08	1.32444	0.223937	3.33261e-09	1.40163	0.23608	2.90111e-09	-1.45714	0.145079	0.999184	-1.67368	0.0941938	0.998361	-0.237231	0.812478	0.998472
GO:0031461	GOCC_CULLIN_RING_UBIQUITIN_LIGASE_COMPLEX	1.09707	0.203521	7.02767e-08	1.16597	0.259479	7.00644e-06	1.22867	0.298655	3.88851e-05	-0.208917	0.834513	0.999184	-0.364124	0.715765	0.998361	-0.158487	0.874073	0.998472
GO:0007600	GOBP_SENSORY_PERCEPTION	0.941803	0.174787	7.11256e-08	1.05181	0.098602	1.44826e-26	1.056	0.237729	8.91051e-06	-0.548188	0.583563	0.999184	-0.387034	0.698731	0.998361	-0.0162839	0.987008	0.998472
GO:0045621	GOBP_POSITIVE_REGULATION_OF_LYMPHOCYTE_DIFFERENTIATION	1.67894	0.311734	7.21267e-08	1.17016	0.288463	4.98042e-05	1.23556	0.264659	3.03413e-06	1.19789	0.230959	0.999184	1.08424	0.278259	0.998361	-0.167048	0.867332	0.998472
GO:0032635	GOBP_INTERLEUKIN_6_PRODUCTION	1.57087	0.291719	7.25006e-08	1.26796	0.26439	1.62043e-06	1.09525	0.184491	2.90956e-09	0.769379	0.441668	0.999184	1.37793	0.168224	0.998361	0.535688	0.592174	0.998472
GO:0051153	GOBP_REGULATION_OF_STRIATED_MUSCLE_CELL_DIFFERENTIATION	1.29504	0.240504	7.25701e-08	0.611225	0.141483	1.55932e-05	0.768061	0.174166	1.03395e-05	2.45065	0.0142598	0.999184	1.77467	0.0759531	0.998361	-0.698944	0.484587	0.998472
GO:0042180	GOBP_CELLULAR_KETONE_METABOLIC_PROCESS	0.858523	0.159533	7.38729e-08	1.2104	0.178897	1.32491e-11	0.889545	0.135063	4.51322e-11	-1.468	0.142105	0.999184	-0.148407	0.882022	0.998361	1.43139	0.15232	0.998472
GO:0006399	GOBP_TRNA_METABOLIC_PROCESS	1.02615	0.190696	7.4047e-08	1.00043	0.194492	2.69203e-07	1.05771	0.171571	7.05437e-10	0.0944023	0.92479	0.999184	-0.123054	0.902064	0.998361	-0.220854	0.825206	0.998472
GO:0030496	GOCC_MIDBODY	0.897021	0.166991	7.80098e-08	0.783364	0.124518	3.15098e-10	0.961086	0.149561	1.30976e-10	0.545626	0.585323	0.999184	-0.285782	0.775045	0.998361	-0.913216	0.361129	0.998472
GO:0000793	GOCC_CONDENSED_CHROMOSOME	0.814102	0.151592	7.85803e-08	1.25741	0.215347	5.252e-09	1.11209	0.206814	7.56377e-08	-1.68332	0.0923141	0.999184	-1.1621	0.245194	0.998361	0.4867	0.626471	0.998472
GO:0031503	GOBP_PROTEIN_CONTAINING_COMPLEX_LOCALIZATION	0.536448	0.0999023	7.88571e-08	1.00105	0.139705	7.75347e-13	0.88216	0.134227	4.95961e-11	-2.70509	0.00682851	0.999184	-2.06612	0.038817	0.998361	0.613645	0.53945	0.998472
GO:0045732	GOBP_POSITIVE_REGULATION_OF_PROTEIN_CATABOLIC_PROCESS	0.848736	0.15807	7.9007e-08	1.27329	0.227259	2.109e-08	1.40756	0.242906	6.84541e-09	-1.53365	0.125115	0.999184	-1.92825	0.0538245	0.998361	-0.403641	0.686477	0.998472
GO:0010952	GOBP_POSITIVE_REGULATION_OF_PEPTIDASE_ACTIVITY	0.716708	0.1335	7.93469e-08	0.836647	0.144034	6.29615e-09	0.687494	0.133416	2.56328e-07	-0.610729	0.541379	0.999184	0.154787	0.876989	0.998361	0.759708	0.447429	0.998472
GO:0050679	GOBP_POSITIVE_REGULATION_OF_EPITHELIAL_CELL_PROLIFERATION	0.56335	0.104943	7.95431e-08	0.701464	0.113656	6.75142e-10	0.588499	0.088289	2.63593e-11	-0.892815	0.371956	0.999184	-0.183379	0.854501	0.998361	0.784925	0.432498	0.998472
GO:0003206	GOBP_CARDIAC_CHAMBER_MORPHOGENESIS	0.801502	0.149352	8.02585e-08	0.746138	0.113117	4.21963e-11	0.762467	0.113239	1.65909e-11	0.295509	0.767605	0.999184	0.20827	0.835018	0.998361	-0.102021	0.91874	0.998472
GO:0046390	GOBP_RIBOSE_PHOSPHATE_BIOSYNTHETIC_PROCESS	1.06289	0.198182	8.17661e-08	1.07638	0.174632	7.10695e-10	0.998362	0.14292	2.83876e-12	-0.0510691	0.95927	0.999184	0.264078	0.79172	0.998361	0.345718	0.729555	0.998472
GO:0018394	GOBP_PEPTIDYL_LYSINE_ACETYLATION	1.16341	0.216952	8.20578e-08	1.02602	0.176658	6.32495e-09	0.971281	0.183119	1.13229e-07	0.491087	0.623365	0.999184	0.676755	0.498562	0.998361	0.215125	0.82967	0.998472
GO:0050821	GOBP_PROTEIN_STABILIZATION	0.976181	0.182142	8.34824e-08	0.934925	0.218305	1.84669e-05	0.921673	0.151785	1.26138e-09	0.145107	0.884626	0.999184	0.229899	0.81817	0.998361	0.049843	0.960247	0.998472
GO:0061351	GOBP_NEURAL_PRECURSOR_CELL_PROLIFERATION	0.963101	0.179751	8.4154e-08	1.43809	0.253128	1.33711e-08	1.35312	0.20973	1.10578e-10	-1.52995	0.126029	0.999184	-1.412	0.157949	0.998361	0.258463	0.796049	0.998472
GO:0072006	GOBP_NEPHRON_DEVELOPMENT	0.865882	0.161675	8.52332e-08	0.607228	0.0835439	3.63841e-13	0.762297	0.114751	3.07251e-11	1.4213	0.155231	0.999184	0.522473	0.601341	0.998361	-1.09249	0.274619	0.998472
GO:0045216	GOBP_CELL_CELL_JUNCTION_ORGANIZATION	0.621365	0.1161	8.6992e-08	0.70113	0.0963093	3.33868e-13	0.68763	0.0841987	3.16811e-16	-0.528784	0.596955	0.999184	-0.462041	0.644052	0.998361	0.105534	0.915952	0.998472
GO:0005201	GOMF_EXTRACELLULAR_MATRIX_STRUCTURAL_CONSTITUENT	0.479387	0.0896323	8.87482e-08	0.484944	0.0952049	3.51171e-07	0.410095	0.0619255	3.5343e-11	-0.0424957	0.966104	0.999184	0.636036	0.524753	0.998361	0.659039	0.509871	0.998472
GO:0070555	GOBP_RESPONSE_TO_INTERLEUKIN_1	1.22644	0.229546	9.14798e-08	0.98656	0.229473	1.71383e-05	1.04719	0.207816	4.67943e-07	0.739051	0.459876	0.999184	0.578894	0.562661	0.998361	-0.195831	0.844743	0.998472
GO:0016922	GOMF_NUCLEAR_RECEPTOR_BINDING	0.845783	0.158429	9.36912e-08	0.910346	0.138835	5.48888e-11	0.890491	0.131481	1.26336e-11	-0.306492	0.75923	0.999184	-0.217156	0.828087	0.998361	0.103838	0.917298	0.998472
GO:0033555	GOBP_MULTICELLULAR_ORGANISMAL_RESPONSE_TO_STRESS	1.52588	0.285832	9.37747e-08	0.734861	0.141267	1.97212e-07	1.20608	0.261581	4.0122e-06	2.48097	0.0131026	0.999184	0.825371	0.409161	0.998361	-1.58507	0.112951	0.998472
GO:0071674	GOBP_MONONUCLEAR_CELL_MIGRATION	1.22204	0.229063	9.55614e-08	0.932749	0.150892	6.34594e-10	0.729034	0.132755	3.98388e-08	1.05468	0.291574	0.999184	1.86215	0.0625821	0.998361	1.01362	0.310765	0.998472
GO:0021543	GOBP_PALLIUM_DEVELOPMENT	0.960889	0.180116	9.56258e-08	0.80971	0.130782	5.96749e-10	0.92239	0.155092	2.72459e-09	0.679182	0.497022	0.999184	0.161971	0.871328	0.998361	-0.55542	0.578608	0.998472
GO:0060349	GOBP_BONE_MORPHOGENESIS	1.04232	0.195463	9.68252e-08	1.08206	0.21509	4.88567e-07	0.963011	0.197503	1.08302e-06	-0.136734	0.891241	0.999184	0.285429	0.775316	0.998361	0.407698	0.683496	0.998472
GO:0006937	GOBP_REGULATION_OF_MUSCLE_CONTRACTION	1.05386	0.197795	9.92842e-08	0.73721	0.136582	6.75538e-08	0.857455	0.13882	6.54313e-10	1.31734	0.187725	0.999184	0.812765	0.416353	0.998361	-0.617451	0.536937	0.998472
GO:0048659	GOBP_SMOOTH_MUSCLE_CELL_PROLIFERATION	0.872721	0.163947	1.01959e-07	0.932121	0.15062	6.07205e-10	0.923714	0.13049	1.45384e-12	-0.266808	0.789617	0.999184	-0.243362	0.807725	0.998361	0.0421837	0.966352	0.998472
GO:0098793	GOCC_PRESYNAPSE	1.02777	0.193082	1.02086e-07	0.9741	0.0748169	9.44275e-39	1.00222	0.0797626	3.28852e-36	0.259175	0.795501	0.999184	0.122303	0.902659	0.998361	-0.257107	0.797096	0.998472
GO:0002685	GOBP_REGULATION_OF_LEUKOCYTE_MIGRATION	1.30916	0.246096	1.03943e-07	1.05329	0.184955	1.23482e-08	0.934846	0.156298	2.21531e-09	0.83113	0.4059	0.999184	1.28393	0.199168	0.998361	0.489136	0.624745	0.998472
GO:0034704	GOCC_CALCIUM_CHANNEL_COMPLEX	0.913024	0.171871	1.08276e-07	2.52523	2.88353	0.38117	0.806765	0.139556	7.42771e-09	-0.558118	0.576764	0.999184	0.479956	0.631259	0.998361	0.595262	0.551668	0.998472
GO:0008514	GOMF_ORGANIC_ANION_TRANSMEMBRANE_TRANSPORTER_ACTIVITY	1.10805	0.208637	1.09099e-07	0.974146	0.160033	1.14938e-09	1.0321	0.151934	1.09786e-11	0.509232	0.610589	0.999184	0.294269	0.768552	0.998361	-0.262613	0.792849	0.998472
GO:0050730	GOBP_REGULATION_OF_PEPTIDYL_TYROSINE_PHOSPHORYLATION	0.92903	0.175075	1.11766e-07	0.755026	0.0919754	2.23036e-16	0.812449	0.115263	1.80651e-12	0.879852	0.378939	0.999184	0.556176	0.57809	0.998361	-0.389407	0.696975	0.998472
GO:0007034	GOBP_VACUOLAR_TRANSPORT	1.15585	0.217902	1.13014e-07	1.02934	0.203416	4.18642e-07	1.08494	0.17212	2.91182e-10	0.424387	0.671284	0.999184	0.255346	0.798456	0.998361	-0.208665	0.83471	0.998472
GO:0061180	GOBP_MAMMARY_GLAND_EPITHELIUM_DEVELOPMENT	0.891881	0.168231	1.14841e-07	0.644023	0.137978	3.04771e-06	0.778604	0.124996	4.69291e-10	1.13918	0.25463	0.999184	0.540482	0.588865	0.998361	-0.722868	0.469761	0.998472
GO:0031349	GOBP_POSITIVE_REGULATION_OF_DEFENSE_RESPONSE	1.93445	0.365057	1.16409e-07	1.26907	0.226823	2.20627e-08	1.57309	0.24238	8.57507e-11	1.54817	0.121581	0.999184	0.824677	0.409555	0.998361	-0.915811	0.359766	0.998472
GO:0060419	GOBP_HEART_GROWTH	0.876332	0.16569	1.22992e-07	0.596223	0.131513	5.79973e-06	0.746903	0.138015	6.24148e-08	1.32414	0.185455	0.999184	0.600201	0.548372	0.998361	-0.790386	0.429303	0.998472
GO:0010769	GOBP_REGULATION_OF_CELL_MORPHOGENESIS_INVOLVED_IN_DIFFERENTIATION	0.796594	0.15065	1.23856e-07	0.788363	0.158856	6.94982e-07	0.878563	0.133423	4.55583e-11	0.0375933	0.970012	0.999184	-0.407323	0.683771	0.998361	-0.434795	0.663711	0.998472
GO:0051592	GOBP_RESPONSE_TO_CALCIUM_ION	1.10275	0.208665	1.2585e-07	0.846506	0.146633	7.78998e-09	0.910987	0.131403	4.12608e-12	1.00475	0.315016	0.999184	0.77766	0.436769	0.998361	-0.327489	0.743298	0.998472
GO:0070507	GOBP_REGULATION_OF_MICROTUBULE_CYTOSKELETON_ORGANIZATION	1.1288	0.213604	1.26026e-07	0.917499	0.205358	7.90255e-06	1.17406	0.230595	3.55363e-07	0.713104	0.475781	0.999184	-0.143992	0.885506	0.998361	-0.830877	0.406043	0.998472
GO:0090288	GOBP_NEGATIVE_REGULATION_OF_CELLULAR_RESPONSE_TO_GROWTH_FACTOR_STIMULUS	1.03981	0.196786	1.2643e-07	0.886788	0.310456	0.00428475	0.75673	0.311173	0.0150214	0.416301	0.677189	0.999184	0.768866	0.441973	0.998361	0.295883	0.767319	0.998472
GO:0009582	GOBP_DETECTION_OF_ABIOTIC_STIMULUS	0.676626	0.128271	1.32768e-07	0.817292	0.114052	7.72295e-13	0.628009	0.099775	3.08884e-10	-0.819529	0.412484	0.999184	0.299166	0.764813	0.998361	1.2491	0.211628	0.998472
GO:0035150	GOBP_REGULATION_OF_TUBE_SIZE	1.29182	0.244982	1.34112e-07	0.910218	0.212551	1.84927e-05	1.11914	0.218244	2.92966e-07	1.17658	0.239364	0.999184	0.526329	0.59866	0.998361	-0.685785	0.492849	0.998472
GO:0051960	GOBP_REGULATION_OF_NERVOUS_SYSTEM_DEVELOPMENT	1.10085	0.208773	1.3427e-07	0.986111	0.0982373	1.03694e-23	1.06604	0.0924041	8.61579e-31	0.497263	0.619003	0.999184	0.152451	0.878831	0.998361	-0.592646	0.553418	0.998472
GO:0006605	GOBP_PROTEIN_TARGETING	1.26405	0.239958	1.38059e-07	0.989514	0.145503	1.04165e-11	1.16629	0.263849	9.85651e-06	0.978305	0.327923	0.999184	0.274114	0.783997	0.998361	-0.586693	0.55741	0.998472
GO:0071322	GOBP_CELLULAR_RESPONSE_TO_CARBOHYDRATE_STIMULUS	1.07404	0.203939	1.39054e-07	1.25325	0.181518	5.04562e-12	1.09087	0.15852	5.91769e-12	-0.656395	0.51157	0.999184	-0.0651521	0.948053	0.998361	0.673798	0.50044	0.998472
GO:0097731	GOCC_9PLUS0_NON_MOTILE_CILIUM	0.74587	0.141721	1.41753e-07	0.797036	0.145235	4.06685e-08	0.671517	0.105767	2.16642e-10	-0.252144	0.80093	0.999184	0.420461	0.674149	0.998361	0.698626	0.484786	0.998472
GO:0000003	GOBP_REPRODUCTION	1.14183	0.217044	1.43406e-07	0.992004	0.0608146	8.11574e-60	0.967672	0.0650169	4.22488e-50	0.664704	0.50624	0.999184	0.768664	0.442093	0.998361	0.273317	0.78461	0.998472
GO:0007215	GOBP_GLUTAMATE_RECEPTOR_SIGNALING_PATHWAY	1.11948	0.212878	1.4501e-07	0.725873	0.148842	1.07821e-06	0.809861	0.172249	2.58018e-06	1.51531	0.129694	0.999184	1.13066	0.258197	0.998361	-0.368936	0.712175	0.998472
GO:0004386	GOMF_HELICASE_ACTIVITY	0.904888	0.172293	1.50426e-07	0.736904	0.164488	7.46442e-06	0.903465	0.205231	1.0717e-05	0.705211	0.480679	0.999184	0.00531193	0.995762	0.998361	-0.633277	0.526552	0.998472
GO:0043266	GOBP_REGULATION_OF_POTASSIUM_ION_TRANSPORT	0.96224	0.183216	1.5051e-07	0.977446	0.219332	8.33171e-06	1.12141	0.222049	4.41181e-07	-0.0532083	0.957566	0.999184	-0.552902	0.580331	0.998361	-0.461256	0.644615	0.998472
GO:0045598	GOBP_REGULATION_OF_FAT_CELL_DIFFERENTIATION	0.897539	0.170916	1.50996e-07	1.0319	0.153797	1.9532e-11	1.10126	0.170371	1.02026e-10	-0.584354	0.558982	0.999184	-0.844182	0.398568	0.998361	-0.30222	0.762485	0.998472
GO:0061695	GOCC_TRANSFERASE_COMPLEX_TRANSFERRING_PHOSPHORUS_CONTAINING_GROUPS	1.33856	0.255199	1.56161e-07	0.870035	0.124598	2.89526e-12	1.35833	0.470645	0.00390032	1.64977	0.09899	0.999184	-0.0369394	0.970533	0.998361	-1.00296	0.315882	0.998472
GO:1901222	GOBP_REGULATION_OF_NIK_NF_KAPPAB_SIGNALING	1.48567	0.283355	1.57868e-07	1.12251	0.29305	0.000127909	1.21033	0.296215	4.38925e-05	0.890886	0.37299	0.999184	0.671698	0.501776	0.998361	-0.210753	0.83308	0.998472
GO:0097014	GOCC_CILIARY_PLASM	0.661783	0.12622	1.57916e-07	0.79278	0.158288	5.48637e-07	0.798088	0.13907	9.53716e-09	-0.647054	0.517597	0.999184	-0.725768	0.467981	0.998361	-0.0251931	0.979901	0.998472
GO:0009952	GOBP_ANTERIOR_POSTERIOR_PATTERN_SPECIFICATION	0.902457	0.172136	1.58236e-07	1.1043	0.167667	4.5103e-11	0.892922	0.143751	5.24461e-10	-0.839961	0.40093	0.999184	0.0425131	0.96609	0.998361	0.957079	0.338527	0.998472
GO:0005840	GOCC_RIBOSOME	1.55938	0.297449	1.58422e-07	1.25025	0.296144	2.4241e-05	1.77878	0.436117	4.52937e-05	0.736482	0.461437	0.999184	-0.415619	0.677689	0.998361	-1.0026	0.316055	0.998472
GO:0070848	GOBP_RESPONSE_TO_GROWTH_FACTOR	1.01956	0.194617	1.61621e-07	1.03294	0.0933364	1.81566e-28	0.935638	0.076829	4.06203e-34	-0.0620166	0.95055	0.999184	0.401086	0.688357	0.998361	0.804915	0.420869	0.998472
GO:0006939	GOBP_SMOOTH_MUSCLE_CONTRACTION	1.36626	0.261095	1.66949e-07	0.964404	0.232059	3.24075e-05	1.35108	0.287066	2.51979e-06	1.15041	0.249973	0.999184	0.0391237	0.968792	0.998361	-1.04753	0.294854	0.998472
GO:0001837	GOBP_EPITHELIAL_TO_MESENCHYMAL_TRANSITION	0.793024	0.151644	1.69949e-07	0.736793	0.132117	2.44971e-08	0.716434	0.128396	2.40702e-08	0.279582	0.779798	0.999184	0.385454	0.699901	0.998361	0.110507	0.912007	0.998472
GO:0043401	GOBP_STEROID_HORMONE_MEDIATED_SIGNALING_PATHWAY	0.724093	0.138506	1.71476e-07	0.964286	0.154613	4.46715e-10	1.03076	0.160963	1.51676e-10	-1.15711	0.247227	0.999184	-1.44413	0.148701	0.998361	-0.297823	0.765838	0.998472
GO:0009791	GOBP_POST_EMBRYONIC_DEVELOPMENT	0.817372	0.156355	1.71649e-07	0.599025	0.130694	4.57441e-06	0.631597	0.13728	4.20923e-06	1.07147	0.283959	0.999184	0.892855	0.371935	0.998361	-0.171844	0.86356	0.998472
GO:0006661	GOBP_PHOSPHATIDYLINOSITOL_BIOSYNTHETIC_PROCESS	1.07557	0.205804	1.73027e-07	0.950981	0.184127	2.40669e-07	0.953948	0.159437	2.18775e-09	0.451178	0.651861	0.999184	0.467182	0.640369	0.998361	-0.0121814	0.990281	0.998472
GO:0006959	GOBP_HUMORAL_IMMUNE_RESPONSE	1.44002	0.275541	1.73071e-07	1.08309	0.199107	5.33631e-08	1.18049	0.252427	2.9174e-06	1.04996	0.293735	0.999184	0.694529	0.487351	0.998361	-0.302953	0.761926	0.998472
GO:0000819	GOBP_SISTER_CHROMATID_SEGREGATION	0.88066	0.168566	1.74697e-07	1.0164	0.211412	1.52714e-06	0.950317	0.237363	6.2372e-05	-0.502001	0.615667	0.999184	-0.239265	0.8109	0.998361	0.207883	0.83532	0.998472
GO:0098960	GOMF_POSTSYNAPTIC_NEUROTRANSMITTER_RECEPTOR_ACTIVITY	1.41353	0.270675	1.76769e-07	1.73345	0.358527	1.33202e-06	1.75627	0.38406	4.81019e-06	-0.712145	0.476375	0.999184	-0.729449	0.465727	0.998361	-0.0434376	0.965353	0.998472
GO:0002697	GOBP_REGULATION_OF_IMMUNE_EFFECTOR_PROCESS	1.47545	0.282535	1.76801e-07	1.41194	0.2017	2.55614e-12	1.38294	0.215202	1.30813e-10	0.182958	0.854831	0.999184	0.260491	0.794485	0.998361	0.0983318	0.921669	0.998472
GO:0031960	GOBP_RESPONSE_TO_CORTICOSTEROID	1.24204	0.237997	1.80167e-07	0.883457	0.146816	1.77213e-09	0.759835	0.137417	3.21281e-08	1.2823	0.199738	0.999184	1.75461	0.0793253	0.998361	0.614754	0.538717	0.998472
GO:0035148	GOBP_TUBE_FORMATION	1.06079	0.203272	1.80337e-07	1.15142	0.235785	1.04307e-06	0.979749	0.167674	5.12091e-09	-0.291133	0.770949	0.999184	0.307536	0.758435	0.998361	0.593346	0.55295	0.998472
GO:0031406	GOMF_CARBOXYLIC_ACID_BINDING	0.999983	0.191627	1.80497e-07	0.722383	0.129357	2.34481e-08	0.676726	0.133773	4.22001e-07	1.20068	0.229874	0.999184	1.38321	0.166602	0.998361	0.245351	0.806184	0.998472
GO:0009308	GOBP_AMINE_METABOLIC_PROCESS	1.43487	0.275033	1.81745e-07	1.53418	0.371584	3.6473e-05	1.72717	0.394606	1.20353e-05	-0.21481	0.829915	0.999184	-0.607695	0.54339	0.998361	-0.356061	0.721795	0.998472
GO:0030666	GOCC_ENDOCYTIC_VESICLE_MEMBRANE	1.14667	0.21985	1.83141e-07	1.15219	0.196136	4.24239e-09	0.989518	0.161024	7.98835e-10	-0.0187501	0.98504	0.999184	0.576674	0.564159	0.998361	0.641038	0.521498	0.998472
GO:0032434	GOBP_REGULATION_OF_PROTEASOMAL_UBIQUITIN_DEPENDENT_PROTEIN_CATABOLIC_PROCESS	0.954501	0.183112	1.86148e-07	1.13617	0.186464	1.10641e-09	1.42866	0.221872	1.20157e-10	-0.695157	0.486957	0.999184	-1.64826	0.0992997	0.998361	-1.00921	0.312873	0.998472
GO:0009725	GOBP_RESPONSE_TO_HORMONE	1.02838	0.197366	1.88319e-07	0.995998	0.0613056	2.36678e-59	0.940299	0.0672145	1.80589e-44	0.156675	0.875501	0.999184	0.422441	0.672703	0.998361	0.612246	0.540375	0.998472
GO:0140029	GOBP_EXOCYTIC_PROCESS	0.852354	0.16381	1.9578e-07	0.776956	0.197395	8.28372e-05	0.689619	0.152645	6.24849e-06	0.293937	0.768806	0.999184	0.726796	0.467351	0.998361	0.350003	0.726337	0.998472
GO:0031234	GOCC_EXTRINSIC_COMPONENT_OF_CYTOPLASMIC_SIDE_OF_PLASMA_MEMBRANE	1.43089	0.275046	1.96786e-07	1.06866	0.303426	0.00042836	1.28102	0.262413	1.05184e-06	0.884496	0.376429	0.999184	0.394236	0.693407	0.998361	-0.529375	0.596545	0.998472
GO:0014068	GOBP_POSITIVE_REGULATION_OF_PHOSPHATIDYLINOSITOL_3_KINASE_SIGNALING	0.65406	0.125778	1.99164e-07	0.580778	0.148597	9.29018e-05	0.532984	0.119456	8.12843e-06	0.376417	0.706607	0.999184	0.697986	0.485186	0.998361	0.250678	0.802063	0.998472
GO:0051092	GOBP_POSITIVE_REGULATION_OF_NF_KAPPAB_TRANSCRIPTION_FACTOR_ACTIVITY	1.0132	0.195282	2.121e-07	0.87848	0.18578	2.26059e-06	0.815719	0.147531	3.2181e-08	0.499838	0.617189	0.999184	0.806901	0.419724	0.998361	0.264557	0.791351	0.998472
GO:0043433	GOBP_NEGATIVE_REGULATION_OF_DNA_BINDING_TRANSCRIPTION_FACTOR_ACTIVITY	1.13493	0.218762	2.12583e-07	1.03789	0.203108	3.22087e-07	0.972913	0.162809	2.28979e-09	0.325097	0.745108	0.999184	0.594142	0.552417	0.998361	0.249611	0.802888	0.998472
GO:1904950	GOBP_NEGATIVE_REGULATION_OF_ESTABLISHMENT_OF_PROTEIN_LOCALIZATION	1.13957	0.219761	2.15432e-07	1.51399	0.314018	1.42575e-06	1.66181	0.318298	1.78043e-07	-0.9769	0.328619	0.999184	-1.35017	0.17696	0.998361	-0.330586	0.740957	0.998472
GO:0071453	GOBP_CELLULAR_RESPONSE_TO_OXYGEN_LEVELS	0.975741	0.18837	2.21972e-07	0.88977	0.15117	3.9594e-09	0.839676	0.141264	2.78109e-09	0.355949	0.721878	0.999184	0.577883	0.563343	0.998361	0.242112	0.808693	0.998472
GO:0048640	GOBP_NEGATIVE_REGULATION_OF_DEVELOPMENTAL_GROWTH	1.06577	0.205894	2.26318e-07	1.28769	0.211651	1.17183e-09	1.32949	0.216037	7.55633e-10	-0.751583	0.452302	0.999184	-0.883668	0.376875	0.998361	-0.13819	0.89009	0.998472
GO:0098982	GOCC_GABA_ERGIC_SYNAPSE	1.17011	0.226308	2.33548e-07	1.30156	0.236505	3.72748e-08	1.30649	0.226484	7.994e-09	-0.401566	0.688004	0.999184	-0.425964	0.670134	0.998361	-0.0150683	0.987978	0.998472
GO:0008083	GOMF_GROWTH_FACTOR_ACTIVITY	1.00781	0.194934	2.34067e-07	1.00017	0.288123	0.000517875	0.852108	0.146891	6.59425e-09	0.0219706	0.982471	0.999184	0.637923	0.523524	0.998361	0.457823	0.647079	0.998472
GO:0006638	GOBP_NEUTRAL_LIPID_METABOLIC_PROCESS	1.0873	0.210397	2.36809e-07	0.830731	0.171216	1.22246e-06	0.81181	0.154144	1.38999e-07	0.945835	0.344233	0.999184	1.05624	0.29086	0.998361	0.0821316	0.934542	0.998472
GO:0035914	GOBP_SKELETAL_MUSCLE_CELL_DIFFERENTIATION	1.65861	0.32107	2.39302e-07	1.15178	0.211328	5.03174e-08	1.84271	0.270999	1.04836e-11	1.31858	0.187308	0.999184	-0.438181	0.661255	0.998361	-2.01054	0.0443744	0.998472
GO:0019079	GOBP_VIRAL_GENOME_REPLICATION	0.874099	0.169225	2.40034e-07	0.968018	0.241036	5.91764e-05	1.01622	0.338227	0.00265985	-0.318901	0.749801	0.999184	-0.37577	0.707088	0.998361	-0.116045	0.907617	0.998472
GO:0048515	GOBP_SPERMATID_DIFFERENTIATION	1.47816	0.286192	2.40555e-07	1.14215	0.273483	2.9629e-05	1.23387	0.265001	3.22246e-06	0.848824	0.395979	0.999184	0.626307	0.531114	0.998361	-0.240864	0.80966	0.998472
GO:0014855	GOBP_STRIATED_MUSCLE_CELL_PROLIFERATION	0.889226	0.172241	2.43443e-07	0.604162	0.146409	3.68282e-05	0.775059	0.154789	5.52263e-07	1.26102	0.207303	0.999184	0.493007	0.622008	0.998361	-0.802101	0.422495	0.998472
GO:0005126	GOMF_CYTOKINE_RECEPTOR_BINDING	1.09969	0.213059	2.45071e-07	0.892135	0.178762	6.01853e-07	0.861626	0.168511	3.16766e-07	0.746271	0.455504	0.999184	0.876375	0.380826	0.998361	0.12419	0.901165	0.998472
GO:0098661	GOBP_INORGANIC_ANION_TRANSMEMBRANE_TRANSPORT	0.900374	0.174527	2.48343e-07	0.924812	0.181365	3.41135e-07	0.842996	0.176595	1.80941e-06	-0.0970888	0.922656	0.999184	0.231099	0.817238	0.998361	0.323205	0.74654	0.998472
GO:0006006	GOBP_GLUCOSE_METABOLIC_PROCESS	1.00889	0.195609	2.50011e-07	0.916987	0.16049	1.10569e-08	0.89954	0.243084	0.000215148	0.363222	0.716439	0.999184	0.350464	0.725991	0.998361	0.0598953	0.952239	0.998472
GO:0007266	GOBP_RHO_PROTEIN_SIGNAL_TRANSDUCTION	0.886289	0.171883	2.51807e-07	0.728375	0.135461	7.57287e-08	0.817292	0.13346	9.13331e-10	0.721579	0.470554	0.999184	0.317063	0.751196	0.998361	-0.467589	0.640079	0.998472
GO:0031668	GOBP_CELLULAR_RESPONSE_TO_EXTRACELLULAR_STIMULUS	1.00937	0.195875	2.56176e-07	1.72664	0.503257	0.000601516	1.00644	0.139511	5.43103e-13	-1.3282	0.184111	0.999184	0.0121691	0.990291	0.998361	1.37907	0.167874	0.998472
GO:1903825	GOBP_ORGANIC_ACID_TRANSMEMBRANE_TRANSPORT	1.26195	0.244929	2.57276e-07	0.989152	0.193743	3.29924e-07	1.00507	0.176141	1.15634e-08	0.873546	0.382365	0.999184	0.851495	0.394494	0.998361	-0.0607828	0.951532	0.998472
GO:1901605	GOBP_ALPHA_AMINO_ACID_METABOLIC_PROCESS	1.24926	0.242572	2.60379e-07	0.849724	0.176008	1.38073e-06	1.01123	0.183734	3.71687e-08	1.33313	0.182489	0.999184	0.782217	0.434087	0.998361	-0.634777	0.525574	0.998472
GO:0008234	GOMF_CYSTEINE_TYPE_PEPTIDASE_ACTIVITY	1.05592	0.205137	2.6415e-07	1.74704	0.263766	3.50972e-11	1.38586	0.249846	2.90864e-08	-2.0683	0.0386114	0.999184	-1.02062	0.307432	0.998361	0.994127	0.320161	0.998472
GO:0016331	GOBP_MORPHOGENESIS_OF_EMBRYONIC_EPITHELIUM	1.10108	0.213979	2.66478e-07	1.00744	0.248864	5.16234e-05	0.771553	0.157105	9.05788e-07	0.285301	0.775413	0.999184	1.24133	0.214483	0.998361	0.801501	0.422841	0.998472
GO:0071478	GOBP_CELLULAR_RESPONSE_TO_RADIATION	0.824885	0.160337	2.67964e-07	1.14785	0.186806	8.01446e-10	1.01936	0.265422	0.000122774	-1.31192	0.189547	0.999184	-0.627148	0.530562	0.998361	0.395892	0.692185	0.998472
GO:0016485	GOBP_PROTEIN_PROCESSING	0.992204	0.193079	2.76405e-07	1.30193	0.222148	4.6112e-09	1.18008	0.236573	6.09314e-07	-1.0523	0.292662	0.999184	-0.615265	0.53838	0.998361	0.375449	0.707326	0.998472
GO:0048259	GOBP_REGULATION_OF_RECEPTOR_MEDIATED_ENDOCYTOSIS	1.1794	0.229558	2.78143e-07	1.10936	0.277313	6.32374e-05	1.50416	0.285606	1.38998e-07	0.194548	0.845747	0.999184	-0.886304	0.375454	0.998361	-0.991747	0.321321	0.998472
GO:0055086	GOBP_NUCLEOBASE_CONTAINING_SMALL_MOLECULE_METABOLIC_PROCESS	1.12494	0.219163	2.85338e-07	1.08186	0.0981952	3.14936e-28	1.04261	0.101663	1.1177e-24	0.179384	0.857636	0.999184	0.340769	0.733277	0.998361	0.277679	0.781259	0.998472
GO:0016054	GOBP_ORGANIC_ACID_CATABOLIC_PROCESS	1.00106	0.195039	2.8574e-07	1.02353	0.156154	5.57879e-11	0.752781	0.115441	6.9877e-11	-0.0899173	0.928353	0.999184	1.09548	0.273308	0.998361	1.39422	0.16325	0.998472
GO:0048592	GOBP_EYE_MORPHOGENESIS	0.607698	0.118448	2.88997e-07	0.738888	0.112843	5.83373e-11	0.625152	0.0980267	1.80168e-10	-0.801913	0.422604	0.999184	-0.113518	0.90962	0.998361	0.760904	0.446715	0.998472
GO:0000380	GOBP_ALTERNATIVE_MRNA_SPLICING_VIA_SPLICEOSOME	1.39111	0.27124	2.91732e-07	1.12563	0.192641	5.12259e-09	1.84262	0.269576	8.18517e-12	0.797988	0.424877	0.999184	-1.18069	0.237727	0.998361	-2.16397	0.0304667	0.998472
GO:0002062	GOBP_CHONDROCYTE_DIFFERENTIATION	0.700022	0.136604	2.98407e-07	1.11983	0.168652	3.13961e-11	0.963596	0.14184	1.09409e-11	-1.93427	0.0530795	0.999184	-1.33845	0.180749	0.998361	0.708957	0.478351	0.998472
GO:0043406	GOBP_POSITIVE_REGULATION_OF_MAP_KINASE_ACTIVITY	1.01996	0.199109	3.01333e-07	1.27054	0.256371	7.20154e-07	1.14	0.227136	5.19386e-07	-0.771939	0.440151	0.999184	-0.397409	0.691066	0.998361	0.381121	0.703114	0.998472
GO:0014031	GOBP_MESENCHYMAL_CELL_DEVELOPMENT	0.778687	0.15201	3.01348e-07	0.794414	0.145703	4.97236e-08	0.626483	0.124396	4.74867e-07	-0.0746882	0.940463	0.999184	0.774887	0.438407	0.998361	0.87655	0.380731	0.998472
GO:0007292	GOBP_FEMALE_GAMETE_GENERATION	1.08766	0.212579	3.11286e-07	0.744199	0.132632	2.01142e-08	0.674878	0.127712	1.26144e-07	1.37075	0.170452	0.999184	1.66448	0.096016	0.998361	0.376492	0.706551	0.998472
GO:0002573	GOBP_MYELOID_LEUKOCYTE_DIFFERENTIATION	1.37807	0.269343	3.11398e-07	1.16553	0.195383	2.44062e-09	1.06518	0.151051	1.76626e-12	0.63874	0.522992	0.999184	1.01322	0.310953	0.998361	0.406347	0.684488	0.998472
GO:0045445	GOBP_MYOBLAST_DIFFERENTIATION	1.38597	0.2709	3.1181e-07	0.794623	0.159938	6.75385e-07	0.907405	0.192187	2.34138e-06	1.87974	0.0601438	0.999184	1.44082	0.149636	0.998361	-0.451072	0.651938	0.998472
GO:0044839	GOBP_CELL_CYCLE_G2_M_PHASE_TRANSITION	1.21587	0.237673	3.12566e-07	0.811736	0.154327	1.44169e-07	0.814853	0.129084	2.74416e-10	1.4261	0.15384	0.999184	1.48268	0.138159	0.998361	-0.0154928	0.987639	0.998472
GO:0005901	GOCC_CAVEOLA	0.855902	0.167325	3.13383e-07	0.833388	0.143982	7.11664e-09	0.903929	0.208059	1.39546e-05	0.101995	0.918761	0.999184	-0.179878	0.857249	0.998361	-0.278796	0.780401	0.998472
GO:0008238	GOMF_EXOPEPTIDASE_ACTIVITY	0.880136	0.172195	3.20004e-07	1.07194	0.217109	7.92069e-07	1.05979	0.202599	1.68615e-07	-0.692155	0.48884	0.999184	-0.675673	0.499248	0.998361	0.0408993	0.967376	0.998472
GO:0009799	GOBP_SPECIFICATION_OF_SYMMETRY	1.09189	0.213705	3.23285e-07	0.781081	0.160095	1.06699e-06	0.977326	0.19517	5.51235e-07	1.16399	0.24443	0.999184	0.395844	0.69222	0.998361	-0.777419	0.436912	0.998472
GO:0021675	GOBP_NERVE_DEVELOPMENT	0.918392	0.179828	3.27201e-07	0.70053	0.161051	1.36296e-05	0.641545	0.15133	2.24148e-05	0.902485	0.366799	0.999184	1.17793	0.238826	0.998361	0.266908	0.78954	0.998472
GO:0072330	GOBP_MONOCARBOXYLIC_ACID_BIOSYNTHETIC_PROCESS	1.57445	0.308569	3.35345e-07	1.36145	0.205937	3.8175e-11	1.1564	0.202644	1.15266e-08	0.574164	0.565857	0.999184	1.13242	0.257458	0.998361	0.709688	0.477898	0.998472
GO:1901699	GOBP_CELLULAR_RESPONSE_TO_NITROGEN_COMPOUND	1.12825	0.22119	3.38184e-07	0.952267	0.07831	5.06185e-34	0.95916	0.0855484	3.56442e-29	0.750005	0.453252	0.999184	0.712988	0.475853	0.998361	-0.0594374	0.952604	0.998472
GO:0097306	GOBP_CELLULAR_RESPONSE_TO_ALCOHOL	1.45773	0.285789	3.38349e-07	1.26592	0.220773	9.80749e-09	1.36843	0.234664	5.49545e-09	0.531143	0.59532	0.999184	0.241496	0.809171	0.998361	-0.318165	0.75036	0.998472
GO:0035270	GOBP_ENDOCRINE_SYSTEM_DEVELOPMENT	1.36471	0.267568	3.3894e-07	1.25696	0.278979	6.6191e-06	1.36335	0.283751	1.54958e-06	0.278733	0.78045	0.999184	0.00348655	0.997218	0.998361	-0.26735	0.7892	0.998472
GO:0021915	GOBP_NEURAL_TUBE_DEVELOPMENT	0.96171	0.18862	3.42067e-07	1.16337	0.233136	6.03459e-07	0.921397	0.162716	1.49101e-08	-0.672469	0.501285	0.999184	0.161833	0.871438	0.998361	0.851116	0.394705	0.998472
GO:0007422	GOBP_PERIPHERAL_NERVOUS_SYSTEM_DEVELOPMENT	1.26185	0.247673	3.49038e-07	0.621332	0.137607	6.32418e-06	1.01001	0.216927	3.22403e-06	2.26066	0.0237801	0.999184	0.764908	0.444326	0.998361	-1.51302	0.130275	0.998472
GO:0008201	GOMF_HEPARIN_BINDING	0.547974	0.107603	3.53287e-07	0.91656	0.145155	2.71327e-10	0.613788	0.102461	2.09257e-09	-2.03989	0.0413613	0.999184	-0.442945	0.657805	0.998361	1.70408	0.0883663	0.998472
GO:0043177	GOMF_ORGANIC_ACID_BINDING	0.970305	0.190638	3.58463e-07	0.631437	0.136184	3.54124e-06	0.544675	0.107603	4.15089e-07	1.4464	0.148065	0.999184	1.94432	0.0518564	0.998361	0.499881	0.617159	0.998472
GO:0006302	GOBP_DOUBLE_STRAND_BREAK_REPAIR	1.02883	0.202236	3.6327e-07	0.973605	0.140745	4.59676e-12	0.961549	0.148	8.19666e-11	0.224123	0.822661	0.999184	0.268458	0.788347	0.998361	0.059025	0.952932	0.998472
GO:1904892	GOBP_REGULATION_OF_RECEPTOR_SIGNALING_PATHWAY_VIA_STAT	0.76399	0.150186	3.63848e-07	0.608037	0.130843	3.36695e-06	0.829125	0.151401	4.34219e-08	0.782946	0.433659	0.999184	-0.305433	0.760036	0.998361	-1.10486	0.269221	0.998472
GO:0021885	GOBP_FOREBRAIN_CELL_MIGRATION	1.03298	0.203162	3.68581e-07	0.901736	0.220309	4.25729e-05	1.11318	0.203172	4.27682e-08	0.437934	0.661434	0.999184	-0.279147	0.780132	0.998361	-0.705549	0.480468	0.998472
GO:0060284	GOBP_REGULATION_OF_CELL_DEVELOPMENT	1.03828	0.204329	3.74615e-07	1.05864	0.0919417	1.11795e-30	1.07003	0.0869834	8.88063e-35	-0.0908649	0.9276	0.999184	-0.142977	0.886308	0.998361	-0.0900077	0.928281	0.998472
GO:1903034	GOBP_REGULATION_OF_RESPONSE_TO_WOUNDING	0.974092	0.191836	3.81992e-07	1.45609	0.266514	4.66925e-08	0.971176	0.166097	5.00392e-09	-1.46782	0.142154	0.999184	0.0114905	0.990832	0.998361	1.54414	0.122556	0.998472
GO:0007193	GOBP_ADENYLATE_CYCLASE_INHIBITING_G_PROTEIN_COUPLED_RECEPTOR_SIGNALING_PATHWAY	1.56954	0.309145	3.83365e-07	1.76894	0.427241	3.46739e-05	1.8674	0.356556	1.62922e-07	-0.378112	0.705347	0.999184	-0.631171	0.527929	0.998361	-0.176931	0.859563	0.998472
GO:0060291	GOBP_LONG_TERM_SYNAPTIC_POTENTIATION	1.2275	0.241999	3.9296e-07	1.47708	0.303788	1.1609e-06	1.66444	0.306198	5.45407e-08	-0.642576	0.5205	0.999184	-1.11954	0.262909	0.998361	-0.434391	0.664005	0.998472
GO:0015718	GOBP_MONOCARBOXYLIC_ACID_TRANSPORT	1.89921	0.37467	3.99844e-07	1.7155	0.557668	0.00209651	1.9248	0.462252	3.12772e-05	0.273446	0.78451	0.999184	-0.0430019	0.9657	0.998361	-0.288951	0.772619	0.998472
GO:0070302	GOBP_REGULATION_OF_STRESS_ACTIVATED_PROTEIN_KINASE_SIGNALING_CASCADE	1.08084	0.213534	4.15554e-07	1.0872	0.169583	1.44537e-10	1.10263	0.186568	3.41952e-09	-0.0233128	0.981401	0.999184	-0.0768315	0.938758	0.998361	-0.0611969	0.951202	0.998472
GO:0016746	GOMF_ACYLTRANSFERASE_ACTIVITY	1.00431	0.198556	4.23541e-07	1.10053	0.173055	2.02509e-10	0.946955	0.183114	2.32372e-07	-0.365335	0.714861	0.999184	0.212343	0.83184	0.998361	0.60956	0.542154	0.998472
GO:0007164	GOBP_ESTABLISHMENT_OF_TISSUE_POLARITY	0.767769	0.151816	4.2542e-07	0.61004	0.140929	1.49986e-05	0.796951	0.141491	1.7761e-08	0.761442	0.446393	0.999184	-0.140619	0.888171	0.998361	-0.935954	0.349297	0.998472
GO:0061008	GOBP_HEPATICOBILIARY_SYSTEM_DEVELOPMENT	1.07991	0.21358	4.27679e-07	0.920861	0.190302	1.30531e-06	0.835744	0.142088	4.05619e-09	0.555978	0.578226	0.999184	0.951799	0.341199	0.998361	0.358394	0.720048	0.998472
GO:0035966	GOBP_RESPONSE_TO_TOPOLOGICALLY_INCORRECT_PROTEIN	1.12477	0.222529	4.31556e-07	1.06223	0.212253	5.59898e-07	1.06278	0.167958	2.48965e-10	0.203347	0.838864	0.999184	0.222348	0.824043	0.998361	-0.00200853	0.998397	0.998958
GO:1903305	GOBP_REGULATION_OF_REGULATED_SECRETORY_PATHWAY	1.03832	0.205728	4.48663e-07	1.81826	0.370818	9.42036e-07	1.4991	0.291361	2.67263e-07	-1.83921	0.0658848	0.999184	-1.2919	0.196393	0.998361	0.676768	0.498553	0.998472
GO:0015844	GOBP_MONOAMINE_TRANSPORT	1.77599	0.351913	4.49556e-07	1.85392	0.480692	0.000114898	1.89281	0.477955	7.48825e-05	-0.130807	0.895928	0.999184	-0.196813	0.843974	0.998361	-0.0573685	0.954252	0.998472
GO:0043467	GOBP_REGULATION_OF_GENERATION_OF_PRECURSOR_METABOLITES_AND_ENERGY	1.13494	0.224894	4.49901e-07	1.00457	0.176617	1.28664e-08	0.987628	0.22399	1.03725e-05	0.455898	0.648463	0.999184	0.464094	0.64258	0.998361	0.0593906	0.952641	0.998472
GO:1904018	GOBP_POSITIVE_REGULATION_OF_VASCULATURE_DEVELOPMENT	0.792613	0.157076	4.51038e-07	0.882811	0.181354	1.12791e-06	0.536339	0.117936	5.42282e-06	-0.375949	0.706955	0.999184	1.30471	0.191992	0.998361	1.6016	0.109244	0.998472
GO:0002699	GOBP_POSITIVE_REGULATION_OF_IMMUNE_EFFECTOR_PROCESS	1.50911	0.29946	4.66948e-07	1.54103	0.285703	6.89754e-08	1.44094	0.244939	4.03255e-09	-0.0771356	0.938516	0.999184	0.176197	0.86014	0.998361	0.26597	0.790263	0.998472
GO:0002460	GOBP_ADAPTIVE_IMMUNE_RESPONSE_BASED_ON_SOMATIC_RECOMBINATION_OF_IMMUNE_RECEPTORS_BUILT_FROM_IMMUNOGLOBULIN_SUPERFAMILY_DOMAINS	1.27314	0.252826	4.76223e-07	0.961632	0.162301	3.1228e-09	1.0508	0.166064	2.48849e-10	1.03686	0.2998	0.999184	0.735052	0.462308	0.998361	-0.384011	0.700971	0.998472
GO:0030177	GOBP_POSITIVE_REGULATION_OF_WNT_SIGNALING_PATHWAY	0.964268	0.191506	4.77409e-07	0.530028	0.101446	1.74401e-07	0.70007	0.123318	1.37125e-08	2.00373	0.0450994	0.999184	1.1599	0.24609	0.998361	-1.06487	0.286933	0.998472
GO:0032368	GOBP_REGULATION_OF_LIPID_TRANSPORT	1.18253	0.235078	4.89544e-07	1.24184	0.316364	8.66037e-05	1.14714	0.245438	2.95635e-06	-0.15048	0.880386	0.999184	0.104144	0.917055	0.998361	0.23652	0.813029	0.998472
GO:0043123	GOBP_POSITIVE_REGULATION_OF_I_KAPPAB_KINASE_NF_KAPPAB_SIGNALING	1.21187	0.241015	4.95134e-07	1.39212	0.24717	1.77868e-08	1.28136	0.26714	1.61401e-06	-0.522128	0.601581	0.999184	-0.193133	0.846855	0.998361	0.304342	0.760867	0.998472
GO:0015748	GOBP_ORGANOPHOSPHATE_ESTER_TRANSPORT	1.00663	0.200249	4.98474e-07	1.01278	0.188103	7.27723e-08	0.952614	0.170388	2.25946e-08	-0.0223824	0.982143	0.999184	0.205452	0.837219	0.998361	0.237071	0.812602	0.998472
GO:0051897	GOBP_POSITIVE_REGULATION_OF_PROTEIN_KINASE_B_SIGNALING	1.12475	0.22375	4.98668e-07	0.559078	0.160064	0.000477913	0.765652	0.138737	3.4146e-08	2.05619	0.0397646	0.999184	1.36399	0.172571	0.998361	-0.975224	0.329449	0.998472
GO:0007030	GOBP_GOLGI_ORGANIZATION	1.23052	0.244944	5.06935e-07	1.29181	0.240534	7.84891e-08	1.46102	0.247628	3.6337e-09	-0.178535	0.858303	0.999184	-0.661782	0.508111	0.998361	-0.490157	0.624023	0.998472
GO:0030510	GOBP_REGULATION_OF_BMP_SIGNALING_PATHWAY	1.08354	0.215691	5.07187e-07	1.55131	0.38851	6.5252e-05	1.23373	0.323998	0.000140196	-1.05266	0.292497	0.999184	-0.385869	0.699594	0.998361	0.627772	0.530153	0.998472
GO:0044291	GOCC_CELL_CELL_CONTACT_ZONE	0.78324	0.155921	5.07878e-07	0.644222	0.13228	1.11515e-06	0.703502	0.150734	3.05388e-06	0.679886	0.496577	0.999184	0.367677	0.713114	0.998361	-0.295595	0.767539	0.998472
GO:0048771	GOBP_TISSUE_REMODELING	0.889531	0.177169	5.14579e-07	0.807029	0.136566	3.43247e-09	0.814787	0.168477	1.32348e-06	0.368819	0.712263	0.999184	0.305718	0.759819	0.998361	-0.0357753	0.971462	0.998472
GO:0071826	GOBP_RIBONUCLEOPROTEIN_COMPLEX_SUBUNIT_ORGANIZATION	1.22294	0.243801	5.27202e-07	1.44113	0.255611	1.72061e-08	1.57125	0.271255	6.93374e-09	-0.61768	0.536786	0.999184	-0.955024	0.339566	0.998361	-0.349131	0.726991	0.998472
GO:0007043	GOBP_CELL_CELL_JUNCTION_ASSEMBLY	0.69368	0.138296	5.27792e-07	0.672232	0.113568	3.23473e-09	0.688033	0.104011	3.71495e-11	0.119856	0.904597	0.999184	0.032634	0.973966	0.998361	-0.102606	0.918276	0.998472
GO:0016482	GOBP_CYTOSOLIC_TRANSPORT	0.908864	0.181223	5.29854e-07	1.1574	0.189855	1.08612e-09	1.02469	0.154542	3.3457e-11	-0.946926	0.343676	0.999184	-0.486326	0.626736	0.998361	0.542088	0.587758	0.998472
GO:0002683	GOBP_NEGATIVE_REGULATION_OF_IMMUNE_SYSTEM_PROCESS	1.22847	0.244985	5.31788e-07	1.25273	0.178541	2.27564e-12	1.18912	0.17419	8.69726e-12	-0.0800256	0.936217	0.999184	0.130911	0.895845	0.998361	0.255017	0.79871	0.998472
GO:0000381	GOBP_REGULATION_OF_ALTERNATIVE_MRNA_SPLICING_VIA_SPLICEOSOME	1.48748	0.296655	5.32607e-07	1.06958	0.189439	1.64183e-08	1.85346	0.287832	1.19956e-10	1.18728	0.235116	0.999184	-0.885422	0.375929	0.998361	-2.27491	0.0229115	0.998472
GO:0044242	GOBP_CELLULAR_LIPID_CATABOLIC_PROCESS	1.11152	0.222002	5.53473e-07	1.35092	0.21992	8.10798e-10	0.964922	0.141522	9.21915e-12	-0.766137	0.443595	0.999184	0.556809	0.577658	0.998361	1.47599	0.139946	0.998472
GO:0071214	GOBP_CELLULAR_RESPONSE_TO_ABIOTIC_STIMULUS	1.06014	0.211754	5.54405e-07	1.19198	0.139973	1.65487e-17	1.11913	0.191082	4.71908e-09	-0.519387	0.603491	0.999184	-0.206817	0.836153	0.998361	0.307558	0.758418	0.998472
GO:0046661	GOBP_MALE_SEX_DIFFERENTIATION	0.849442	0.169719	5.58669e-07	0.86156	0.128649	2.12759e-11	0.881544	0.1701	2.18924e-07	-0.0569015	0.954624	0.999184	-0.133599	0.89372	0.998361	-0.0937032	0.925345	0.998472
GO:0008194	GOMF_UDP_GLYCOSYLTRANSFERASE_ACTIVITY	1.29319	0.258636	5.73164e-07	1.3369	0.221113	1.48284e-09	1.34611	0.17652	2.42525e-14	-0.128441	0.8978	0.999184	-0.168986	0.865808	0.998361	-0.0325528	0.974031	0.998472
GO:0009266	GOBP_RESPONSE_TO_TEMPERATURE_STIMULUS	0.927083	0.185471	5.77696e-07	0.728667	0.159494	4.90939e-06	0.72373	0.127861	1.51133e-08	0.811126	0.417294	0.999184	0.902695	0.366688	0.998361	0.0241536	0.98073	0.998472
GO:0046890	GOBP_REGULATION_OF_LIPID_BIOSYNTHETIC_PROCESS	0.974875	0.195055	5.79462e-07	1.06463	0.176384	1.58122e-09	0.958684	0.173503	3.28625e-08	-0.341288	0.732887	0.999184	0.0620235	0.950544	0.998361	0.428199	0.668506	0.998472
GO:0018205	GOBP_PEPTIDYL_LYSINE_MODIFICATION	1.2989	0.260194	5.97472e-07	0.975311	0.10536	2.10426e-20	1.52166	0.949255	0.108934	1.15272	0.249027	0.999184	-0.226323	0.82095	0.998361	-0.572043	0.567293	0.998472
GO:0045666	GOBP_POSITIVE_REGULATION_OF_NEURON_DIFFERENTIATION	1.43752	0.288128	6.06441e-07	1.48097	0.352216	2.61397e-05	1.62498	0.261029	4.80652e-10	-0.0954958	0.923921	0.999184	-0.482193	0.629669	0.998361	-0.328501	0.742533	0.998472
GO:0000302	GOBP_RESPONSE_TO_REACTIVE_OXYGEN_SPECIES	1.15965	0.232447	6.07293e-07	0.809909	0.147446	3.95337e-08	0.922433	0.159413	7.18991e-09	1.27056	0.203884	0.999184	0.841629	0.399996	0.998361	-0.518194	0.604323	0.998472
GO:0036064	GOCC_CILIARY_BASAL_BODY	0.964396	0.19339	6.13883e-07	1.15478	0.307659	0.000174433	0.998476	0.175451	1.26364e-08	-0.523895	0.600351	0.999184	-0.130514	0.89616	0.998361	0.441311	0.658988	0.998472
GO:0032526	GOBP_RESPONSE_TO_RETINOIC_ACID	1.20638	0.24192	6.14288e-07	0.782941	0.207132	0.000156886	0.963172	0.183146	1.44808e-07	1.32955	0.183667	0.999184	0.801523	0.422829	0.998361	-0.651854	0.514495	0.998472
GO:0002221	GOBP_PATTERN_RECOGNITION_RECEPTOR_SIGNALING_PATHWAY	1.07088	0.214887	6.24619e-07	1.44343	0.23909	1.56841e-09	1.36651	0.243326	1.95498e-08	-1.15892	0.24649	0.999184	-0.910666	0.362471	0.998361	0.225495	0.821594	0.998472
GO:0097530	GOBP_GRANULOCYTE_MIGRATION	1.89554	0.380446	6.27957e-07	1.88062	0.346134	5.53543e-08	1.57629	0.282297	2.35303e-08	0.0290137	0.976854	0.999184	0.673883	0.500386	0.998361	0.681338	0.495658	0.998472
GO:0002253	GOBP_ACTIVATION_OF_IMMUNE_RESPONSE	1.19014	0.238885	6.29135e-07	1.11719	0.158173	1.62839e-12	1.1057	0.17097	9.98363e-11	0.254614	0.799021	0.999184	0.28745	0.773768	0.998361	0.0493493	0.960641	0.998472
GO:0006665	GOBP_SPHINGOLIPID_METABOLIC_PROCESS	0.790422	0.158704	6.34214e-07	1.01573	0.178755	1.32944e-08	0.831057	0.124937	2.89533e-11	-0.942541	0.345916	0.999184	-0.20118	0.840558	0.998361	0.846769	0.397124	0.998472
GO:0009141	GOBP_NUCLEOSIDE_TRIPHOSPHATE_METABOLIC_PROCESS	1.08505	0.217937	6.39946e-07	1.12231	0.262039	1.84397e-05	1.05988	0.209202	4.05667e-07	-0.109314	0.912953	0.999184	0.0833371	0.933584	0.998361	0.186196	0.852291	0.998472
GO:0001704	GOBP_FORMATION_OF_PRIMARY_GERM_LAYER	0.628981	0.126552	6.68993e-07	1.05797	0.199289	1.10387e-07	0.710063	0.137652	2.49076e-07	-1.81719	0.0691884	0.999184	-0.433628	0.664558	0.998361	1.43642	0.150883	0.998472
GO:0030048	GOBP_ACTIN_FILAMENT_BASED_MOVEMENT	0.666351	0.134083	6.7065e-07	0.937174	0.149487	3.62729e-10	0.842012	0.120255	2.52557e-12	-1.34865	0.177448	0.999184	-0.975297	0.329413	0.998361	0.496017	0.619882	0.998472
GO:0044706	GOBP_MULTI_MULTICELLULAR_ORGANISM_PROCESS	1.0924	0.21993	6.79877e-07	1.16381	0.171937	1.29843e-11	1.25937	0.188206	2.20994e-11	-0.255805	0.798101	0.999184	-0.576816	0.564064	0.998361	-0.374855	0.707768	0.998472
GO:0005342	GOMF_ORGANIC_ACID_TRANSMEMBRANE_TRANSPORTER_ACTIVITY	1.13135	0.227782	6.80646e-07	0.912627	0.173063	1.33942e-07	0.987385	0.170543	7.05296e-09	0.764577	0.444524	0.999184	0.505933	0.612904	0.998361	-0.30768	0.758326	0.998472
GO:0071901	GOBP_NEGATIVE_REGULATION_OF_PROTEIN_SERINE_THREONINE_KINASE_ACTIVITY	1.22314	0.246401	6.90544e-07	0.671211	0.172059	9.57762e-05	0.86523	0.170139	3.66771e-07	1.83651	0.0662822	0.999184	1.19528	0.231979	0.998361	-0.801817	0.422659	0.998472
GO:0004222	GOMF_METALLOENDOPEPTIDASE_ACTIVITY	0.722874	0.14568	6.97502e-07	0.825676	0.148068	2.45658e-08	0.590676	0.114307	2.37331e-07	-0.494911	0.620663	0.999184	0.71392	0.475277	0.998361	1.2563	0.209006	0.998472
GO:0099080	GOCC_SUPRAMOLECULAR_COMPLEX	0.986219	0.198808	7.02549e-07	0.91668	0.0638526	9.7447e-47	0.866557	0.0618666	1.41511e-44	0.333025	0.739116	0.999184	0.574714	0.565485	0.998361	0.563765	0.572914	0.998472
GO:0031623	GOBP_RECEPTOR_INTERNALIZATION	1.22893	0.247878	7.12917e-07	1.60636	0.303401	1.19337e-07	1.83744	0.295378	4.95206e-10	-0.963343	0.335375	0.999184	-1.57804	0.114556	0.998361	-0.545719	0.585259	0.998472
GO:0050729	GOBP_POSITIVE_REGULATION_OF_INFLAMMATORY_RESPONSE	1.39481	0.28135	7.13806e-07	0.856327	0.194865	1.11047e-05	1.0872	0.201625	6.96175e-08	1.5734	0.115626	0.999184	0.888714	0.374157	0.998361	-0.823349	0.410309	0.998472
GO:0046887	GOBP_POSITIVE_REGULATION_OF_HORMONE_SECRETION	1.60668	0.324853	7.58056e-07	1.81724	0.332895	4.79055e-08	1.94743	0.349629	2.54743e-08	-0.4527	0.650765	0.999184	-0.71399	0.475234	0.998361	-0.269673	0.787412	0.998472
GO:0034764	GOBP_POSITIVE_REGULATION_OF_TRANSMEMBRANE_TRANSPORT	1.13301	0.229606	8.03184e-07	0.91634	0.157357	5.76973e-09	0.984533	0.284712	0.000544199	0.778411	0.436327	0.999184	0.40595	0.68478	0.998361	-0.20963	0.833957	0.998472
GO:0045471	GOBP_RESPONSE_TO_ETHANOL	1.31655	0.266822	8.04823e-07	1.48888	0.263235	1.54845e-08	1.40796	0.267553	1.42208e-07	-0.459784	0.645671	0.999184	-0.241922	0.80884	0.998361	0.215597	0.829302	0.998472
GO:0000725	GOBP_RECOMBINATIONAL_REPAIR	0.962192	0.195535	8.6182e-07	1.09754	0.214585	3.14263e-07	1.03915	0.195108	1.00385e-07	-0.466205	0.641069	0.999184	-0.278595	0.780556	0.998361	0.201326	0.840443	0.998472
GO:0048706	GOBP_EMBRYONIC_SKELETAL_SYSTEM_DEVELOPMENT	0.661428	0.13442	8.62709e-07	0.799007	0.129021	5.90866e-10	0.551225	0.120441	4.72336e-06	-0.738406	0.460268	0.999184	0.610592	0.54147	0.998361	1.40386	0.160361	0.998472
GO:0046467	GOBP_MEMBRANE_LIPID_BIOSYNTHETIC_PROCESS	0.832214	0.169231	8.76017e-07	1.14982	0.183595	3.78032e-10	0.845047	0.131798	1.43912e-10	-1.27201	0.20337	0.999184	-0.0598287	0.952292	0.998361	1.34855	0.177481	0.998472
GO:0070665	GOBP_POSITIVE_REGULATION_OF_LEUKOCYTE_PROLIFERATION	1.64634	0.334834	8.79352e-07	1.24286	0.223467	2.67147e-08	1.40935	0.259352	5.50712e-08	1.00229	0.316202	0.999184	0.559566	0.575775	0.998361	-0.486309	0.626748	0.998472
GO:0010770	GOBP_POSITIVE_REGULATION_OF_CELL_MORPHOGENESIS_INVOLVED_IN_DIFFERENTIATION	0.846056	0.172236	9.00686e-07	0.79663	0.175948	5.96427e-06	0.919461	0.147329	4.35121e-10	0.200741	0.840901	0.999184	-0.323868	0.746038	0.998361	-0.535247	0.592479	0.998472
GO:0005681	GOCC_SPLICEOSOMAL_COMPLEX	1.24248	0.253033	9.09126e-07	1.54362	0.274531	1.87925e-08	1.52627	0.313254	1.10306e-06	-0.806584	0.419906	0.999184	-0.704733	0.480977	0.998361	0.0416718	0.96676	0.998472
GO:0006338	GOBP_CHROMATIN_REMODELING	1.00474	0.204755	9.24764e-07	0.820074	0.136238	1.75026e-09	0.94277	0.163287	7.7547e-09	0.750851	0.452742	0.999184	0.236613	0.812957	0.998361	-0.576964	0.563964	0.998472
GO:0007041	GOBP_LYSOSOMAL_TRANSPORT	1.24997	0.255094	9.58244e-07	1.04464	0.227911	4.57152e-06	1.03578	0.166864	5.38887e-10	0.600239	0.548347	0.999184	0.702653	0.482272	0.998361	0.0313555	0.974986	0.998472
GO:0015399	GOMF_PRIMARY_ACTIVE_TRANSMEMBRANE_TRANSPORTER_ACTIVITY	0.963407	0.196714	9.7065e-07	0.901876	0.17222	1.63422e-07	0.684718	0.119776	1.08651e-08	0.235345	0.813941	0.999184	1.21006	0.226256	0.998361	1.03519	0.300581	0.998472
GO:2001242	GOBP_REGULATION_OF_INTRINSIC_APOPTOTIC_SIGNALING_PATHWAY	1.30825	0.267215	9.78641e-07	1.16276	0.195452	2.69655e-09	1.31072	0.248194	1.28453e-07	0.439462	0.660327	0.999184	-0.00676308	0.994604	0.998361	-0.468349	0.639535	0.998472
GO:1902904	GOBP_NEGATIVE_REGULATION_OF_SUPRAMOLECULAR_FIBER_ORGANIZATION	0.836846	0.170974	9.85103e-07	0.670701	0.122539	4.41542e-08	0.670892	0.110253	1.16475e-09	0.789845	0.429618	0.999184	0.815743	0.414647	0.998361	-0.00115608	0.999078	0.999078
GO:0050953	GOBP_SENSORY_PERCEPTION_OF_LIGHT_STIMULUS	0.775397	0.158675	1.02537e-06	0.900786	0.126667	1.14821e-12	0.770352	0.120158	1.44431e-10	-0.617581	0.536851	0.999184	0.0253477	0.979778	0.998361	0.747078	0.455016	0.998472
GO:0042177	GOBP_NEGATIVE_REGULATION_OF_PROTEIN_CATABOLIC_PROCESS	0.905919	0.18545	1.03448e-06	1.0861	0.210693	2.53768e-07	1.09962	0.221011	6.51043e-07	-0.641937	0.520914	0.999184	-0.671396	0.501968	0.998361	-0.0442865	0.964676	0.998472
GO:0031056	GOBP_REGULATION_OF_HISTONE_MODIFICATION	1.10949	0.227148	1.03729e-06	1.15033	0.178278	1.1005e-10	1.14705	0.184856	5.46499e-10	-0.141432	0.887528	0.999184	-0.128263	0.897941	0.998361	0.012756	0.989822	0.998472
GO:0001935	GOBP_ENDOTHELIAL_CELL_PROLIFERATION	0.783559	0.160452	1.04248e-06	0.855881	0.182593	2.76743e-06	0.689696	0.115296	2.20503e-09	-0.297532	0.76606	0.999184	0.47506	0.634744	0.998361	0.76956	0.441561	0.998472
GO:0006518	GOBP_PEPTIDE_METABOLIC_PROCESS	1.38633	0.284051	1.05785e-06	1.0278	0.104256	6.30267e-23	1.15725	0.112463	7.81411e-25	1.1849	0.236056	0.999184	0.749825	0.45336	0.998361	-0.844144	0.398589	0.998472
GO:0021761	GOBP_LIMBIC_SYSTEM_DEVELOPMENT	0.904779	0.185582	1.08609e-06	0.965497	0.192268	5.12388e-07	1.16184	0.212644	4.66081e-08	-0.227219	0.820253	0.999184	-0.910804	0.362399	0.998361	-0.684897	0.493409	0.998472
GO:0048284	GOBP_ORGANELLE_FUSION	0.991877	0.203487	1.09136e-06	1.20922	0.220352	4.07292e-08	1.11665	0.189287	3.65207e-09	-0.724621	0.468685	0.999184	-0.448955	0.653464	0.998361	0.318665	0.749981	0.998472
GO:0048017	GOBP_INOSITOL_LIPID_MEDIATED_SIGNALING	0.89609	0.183853	1.09395e-06	0.904531	0.154353	4.62455e-09	0.909909	0.154016	3.46516e-09	-0.0351625	0.97195	0.999184	-0.0576183	0.954053	0.998361	-0.0246648	0.980322	0.998472
GO:0051494	GOBP_NEGATIVE_REGULATION_OF_CYTOSKELETON_ORGANIZATION	0.789571	0.162177	1.12405e-06	0.634713	0.112423	1.64465e-08	0.635955	0.10074	2.74013e-10	0.784755	0.432597	0.999184	0.804611	0.421044	0.998361	-0.0082317	0.993432	0.998472
GO:0060048	GOBP_CARDIAC_MUSCLE_CONTRACTION	0.78986	0.162281	1.13178e-06	0.97034	0.1653	4.35321e-09	0.818143	0.113895	6.80308e-13	-0.779126	0.435906	0.999184	-0.142659	0.886559	0.998361	0.758183	0.448342	0.998472
GO:0071706	GOBP_TUMOR_NECROSIS_FACTOR_SUPERFAMILY_CYTOKINE_PRODUCTION	1.21488	0.249668	1.13892e-06	1.65597	0.286874	7.8122e-09	1.45464	0.24903	5.18224e-09	-1.15985	0.246111	0.999184	-0.67992	0.496555	0.998361	0.529981	0.596125	0.998472
GO:0040008	GOBP_REGULATION_OF_GROWTH	0.954656	0.196262	1.14926e-06	1.031	0.0941784	6.84361e-28	1.05506	0.0793968	2.7e-40	-0.350715	0.725802	0.999184	-0.474262	0.635313	0.998361	-0.195332	0.845133	0.998472
GO:0045333	GOBP_CELLULAR_RESPIRATION	1.06838	0.219674	1.15331e-06	1.31776	0.209723	3.31355e-10	1.02237	0.175382	5.56255e-09	-0.821114	0.411582	0.999184	0.163678	0.869984	0.998361	1.08047	0.279933	0.998472
GO:0010494	GOCC_CYTOPLASMIC_STRESS_GRANULE	1.44973	0.298274	1.17155e-06	1.04302	0.232029	6.94945e-06	1.73253	0.269103	1.20915e-10	1.07624	0.281822	0.999184	-0.703975	0.481448	0.998361	-1.94052	0.0523165	0.998472
GO:0016829	GOMF_LYASE_ACTIVITY	1.26752	0.260899	1.18421e-06	1.27131	0.218504	5.94704e-09	1.44673	0.262778	3.68029e-08	-0.0111402	0.991112	0.999184	-0.483985	0.628396	0.998361	-0.513315	0.607731	0.998472
GO:0002027	GOBP_REGULATION_OF_HEART_RATE	1.09867	0.226192	1.19015e-06	1.00733	0.218404	3.9838e-06	1.09236	0.217318	4.9938e-07	0.290522	0.771417	0.999184	0.0201233	0.983945	0.998361	-0.275995	0.782552	0.998472
GO:0071897	GOBP_DNA_BIOSYNTHETIC_PROCESS	0.949204	0.195668	1.22788e-06	0.839801	0.184632	5.40274e-06	0.801163	0.144065	2.68069e-08	0.40666	0.684258	0.999184	0.609263	0.54235	0.998361	0.16499	0.868952	0.998472
GO:0016051	GOBP_CARBOHYDRATE_BIOSYNTHETIC_PROCESS	1.11853	0.230609	1.23257e-06	1.42671	0.228406	4.20076e-10	1.1937	0.266112	7.26711e-06	-0.949494	0.342369	0.999184	-0.213481	0.830952	0.998361	0.66443	0.506415	0.998472
GO:0033157	GOBP_REGULATION_OF_INTRACELLULAR_PROTEIN_TRANSPORT	1.12468	0.231953	1.24253e-06	1.15826	0.172232	1.75594e-11	1.03795	0.293616	0.000407667	-0.116236	0.907465	0.999184	0.23177	0.816716	0.998361	0.353421	0.723773	0.998472
GO:0070646	GOBP_PROTEIN_MODIFICATION_BY_SMALL_PROTEIN_REMOVAL	1.10836	0.228676	1.25433e-06	1.14057	0.182577	4.1828e-10	1.15499	0.212897	5.79232e-08	-0.110068	0.912355	0.999184	-0.149231	0.881371	0.998361	-0.0514049	0.959003	0.998472
GO:0097729	GOCC_9PLUS2_MOTILE_CILIUM	1.2236	0.252707	1.28541e-06	1.20393	0.269782	8.09666e-06	1.35609	0.24018	1.64087e-08	0.0532201	0.957557	0.999184	-0.380009	0.703939	0.998361	-0.421251	0.673572	0.998472
GO:0005775	GOCC_VACUOLAR_LUMEN	0.977352	0.201853	1.286e-06	1.61416	0.47527	0.000683008	0.806741	0.155339	2.06483e-07	-1.23328	0.217473	0.999184	0.669835	0.502963	0.998361	1.61481	0.106352	0.998472
GO:0061572	GOBP_ACTIN_FILAMENT_BUNDLE_ORGANIZATION	0.671712	0.138872	1.31858e-06	0.738919	0.12371	2.3296e-09	0.627189	0.0848738	1.47198e-13	-0.361362	0.717829	0.999184	0.27356	0.784422	0.998361	0.744738	0.45643	0.998472
GO:0140030	GOMF_MODIFICATION_DEPENDENT_PROTEIN_BINDING	0.868344	0.179732	1.35622e-06	1.44229	0.292318	8.05757e-07	1.39864	0.233432	2.07746e-09	-1.67256	0.0944141	0.999184	-1.8	0.0718605	0.998361	0.116674	0.907118	0.998472
GO:0097191	GOBP_EXTRINSIC_APOPTOTIC_SIGNALING_PATHWAY	0.631292	0.130706	1.36642e-06	0.844945	0.119067	1.28069e-12	0.774729	0.102495	4.07142e-14	-1.20839	0.226898	0.999184	-0.863555	0.387832	0.998361	0.446935	0.654922	0.998472
GO:0021955	GOBP_CENTRAL_NERVOUS_SYSTEM_NEURON_AXONOGENESIS	1.36882	0.283429	1.36865e-06	1.6429	0.336977	1.08587e-06	1.95392	0.371742	1.47121e-07	-0.622446	0.533649	0.999184	-1.25164	0.210699	0.998361	-0.619884	0.535334	0.998472
GO:0043271	GOBP_NEGATIVE_REGULATION_OF_ION_TRANSPORT	0.950824	0.196942	1.37953e-06	1.33769	0.262553	3.48862e-07	1.0617	0.249986	2.1663e-05	-1.17873	0.238506	0.999184	-0.34839	0.727547	0.998361	0.761305	0.446475	0.998472
GO:0005230	GOMF_EXTRACELLULAR_LIGAND_GATED_ION_CHANNEL_ACTIVITY	0.865143	0.179204	1.38127e-06	0.823353	0.160315	2.80893e-07	0.695307	0.15438	6.67255e-06	0.1738	0.862023	0.999184	0.718027	0.47274	0.998361	0.575328	0.565069	0.998472
GO:0043021	GOMF_RIBONUCLEOPROTEIN_COMPLEX_BINDING	1.47818	0.306979	1.47005e-06	1.29049	0.245236	1.42314e-07	1.30234	0.246892	1.3279e-07	0.47771	0.632857	0.999184	0.446353	0.655342	0.998361	-0.0340748	0.972817	0.998472
GO:0046620	GOBP_REGULATION_OF_ORGAN_GROWTH	0.871625	0.181047	1.47684e-06	0.617217	0.139227	9.28548e-06	0.965291	0.181668	1.07545e-07	1.11392	0.265316	0.999184	-0.3652	0.714962	0.998361	-1.52075	0.128322	0.998472
GO:0051101	GOBP_REGULATION_OF_DNA_BINDING	1.02169	0.212278	1.48701e-06	0.987676	0.230989	1.90402e-05	0.901094	0.171395	1.46096e-07	0.10842	0.913662	0.999184	0.442009	0.658482	0.998361	0.301016	0.763402	0.998472
GO:0016241	GOBP_REGULATION_OF_MACROAUTOPHAGY	0.763987	0.159012	1.55084e-06	0.564846	0.133756	2.41105e-05	0.662521	0.130077	3.51888e-07	0.958387	0.337868	0.999184	0.4939	0.621377	0.998361	-0.52351	0.600619	0.998472
GO:0006282	GOBP_REGULATION_OF_DNA_REPAIR	1.17401	0.244353	1.55086e-06	1.07919	0.180905	2.4391e-09	1.04103	0.186245	2.27671e-08	0.311883	0.755129	0.999184	0.432833	0.665136	0.998361	0.146974	0.883152	0.998472
GO:0090407	GOBP_ORGANOPHOSPHATE_BIOSYNTHETIC_PROCESS	1.19008	0.247816	1.56871e-06	1.03696	0.114409	1.26199e-19	0.9866	0.113891	4.60911e-18	0.561002	0.574796	0.999184	0.746079	0.45562	0.998361	0.311927	0.755096	0.998472
GO:0110148	GOBP_BIOMINERALIZATION	0.812221	0.169149	1.5724e-06	0.817649	0.133637	9.44964e-10	0.701559	0.122666	1.06972e-08	-0.0251809	0.979911	0.999184	0.529619	0.596376	0.998361	0.639969	0.522193	0.998472
GO:0048593	GOBP_CAMERA_TYPE_EYE_MORPHOGENESIS	0.619267	0.129023	1.58921e-06	0.796421	0.130866	1.1592e-09	0.655389	0.107163	9.60787e-10	-0.963983	0.335054	0.999184	-0.215373	0.829477	0.998361	0.833793	0.404397	0.998472
GO:0006022	GOBP_AMINOGLYCAN_METABOLIC_PROCESS	1.04058	0.216873	1.60164e-06	1.10766	0.161038	6.05792e-12	0.915147	0.169819	7.08685e-08	-0.248337	0.803874	0.999184	0.455378	0.648837	0.998361	0.822597	0.410737	0.998472
GO:0008021	SYNGO_SYNAPTIC_VESICLE	0.961522	0.200421	1.60647e-06	1.03125	0.152056	1.18499e-11	0.913707	0.154841	3.61489e-09	-0.277171	0.781649	0.999184	0.188796	0.850253	0.998361	0.541635	0.58807	0.998472
GO:0043279	GOBP_RESPONSE_TO_ALKALOID	1.21165	0.252606	1.61384e-06	1.54535	0.275881	2.1248e-08	1.44138	0.298528	1.37701e-06	-0.892125	0.372326	0.999184	-0.587468	0.556889	0.998361	0.255782	0.798119	0.998472
GO:0002262	GOBP_MYELOID_CELL_HOMEOSTASIS	1.04308	0.218095	1.72963e-06	1.0308	0.220558	2.95977e-06	1.15486	0.213554	6.38112e-08	0.0395927	0.968418	0.999184	-0.366194	0.714221	0.998361	-0.404091	0.686146	0.998472
GO:0010970	GOBP_TRANSPORT_ALONG_MICROTUBULE	0.754451	0.157747	1.72983e-06	1.27595	0.254608	5.40265e-07	1.1045	0.201431	4.17604e-08	-1.74115	0.0816574	0.999184	-1.36817	0.171258	0.998361	0.52812	0.597416	0.998472
GO:0009913	GOBP_EPIDERMAL_CELL_DIFFERENTIATION	0.777936	0.162658	1.72989e-06	0.759073	0.14084	7.06144e-08	0.867875	0.168268	2.50013e-07	0.087671	0.930138	0.999184	-0.384301	0.700756	0.998361	-0.495838	0.620009	0.998472
GO:0001540	GOMF_AMYLOID_BETA_BINDING	1.02934	0.215547	1.7928e-06	2.79985	3.72422	0.452175	0.977665	0.182819	8.90757e-08	-0.474609	0.635065	0.999184	0.182825	0.854935	0.998361	0.48869	0.625061	0.998472
GO:0055088	GOBP_LIPID_HOMEOSTASIS	0.667191	0.139754	1.8057e-06	0.975809	0.157769	6.20894e-10	0.688446	0.124069	2.87499e-08	-1.46427	0.143121	0.999184	-0.113735	0.909448	0.998361	1.43173	0.15222	0.998472
GO:2001022	GOBP_POSITIVE_REGULATION_OF_RESPONSE_TO_DNA_DAMAGE_STIMULUS	1.24233	0.260289	1.816e-06	0.866234	0.19035	5.34543e-06	1.02707	0.189975	6.43233e-08	1.16632	0.243487	0.999184	0.667996	0.504136	0.998361	-0.598065	0.549796	0.998472
GO:0010975	GOBP_REGULATION_OF_NEURON_PROJECTION_DEVELOPMENT	0.914778	0.191716	1.82825e-06	0.972884	0.0741322	2.41085e-39	0.991602	0.0755686	2.46758e-39	-0.282686	0.777417	0.999184	-0.372801	0.709296	0.998361	-0.176818	0.859652	0.998472
GO:0006865	GOBP_AMINO_ACID_TRANSPORT	1.06475	0.223205	1.8398e-06	1.08015	0.244705	1.01427e-05	0.9872	0.194752	3.99883e-07	-0.0465158	0.962899	0.999184	0.261781	0.79349	0.998361	0.297216	0.766302	0.998472
GO:0008306	GOBP_ASSOCIATIVE_LEARNING	1.15665	0.242528	1.84998e-06	1.28784	0.230089	2.17925e-08	1.77217	0.273531	9.24107e-11	-0.392413	0.694753	0.999184	-1.68374	0.0922311	0.998361	-1.35503	0.175409	0.998472
GO:0006029	GOBP_PROTEOGLYCAN_METABOLIC_PROCESS	0.929554	0.194996	1.86957e-06	1.09181	0.182692	2.28379e-09	0.812196	0.161859	5.22344e-07	-0.607219	0.543705	0.999184	0.463094	0.643297	0.998361	1.14557	0.251971	0.998472
GO:0015293	GOMF_SYMPORTER_ACTIVITY	0.991317	0.208092	1.89951e-06	1.79419	0.796266	0.0242429	0.902823	0.158316	1.1796e-08	-0.975538	0.329293	0.999184	0.338447	0.735026	0.998361	1.09795	0.272228	0.998472
GO:0007264	GOBP_SMALL_GTPASE_MEDIATED_SIGNAL_TRANSDUCTION	0.987714	0.207711	1.98209e-06	0.845247	0.0859434	7.96315e-23	0.918744	0.0749207	1.43299e-34	0.633782	0.526223	0.999184	0.31235	0.754775	0.998361	-0.644628	0.519168	0.998472
GO:0048708	GOBP_ASTROCYTE_DIFFERENTIATION	1.25056	0.263011	1.98664e-06	0.873847	0.228578	0.000131851	1.32382	0.264033	5.33574e-07	1.08109	0.279658	0.999184	-0.19657	0.844164	0.998361	-1.28847	0.197584	0.998472
GO:0015630	GOCC_MICROTUBULE_CYTOSKELETON	1.0133	0.213293	2.02688e-06	0.956952	0.0698207	9.36692e-43	0.905592	0.0614562	3.81042e-49	0.251058	0.80177	0.999184	0.485222	0.627519	0.998361	0.552168	0.580833	0.998472
GO:0072659	GOBP_PROTEIN_LOCALIZATION_TO_PLASMA_MEMBRANE	0.722944	0.15228	2.05986e-06	0.841757	0.122781	7.09426e-12	0.788943	0.173428	5.38771e-06	-0.607386	0.543595	0.999184	-0.28596	0.774909	0.998361	0.248549	0.80371	0.998472
GO:0042594	GOBP_RESPONSE_TO_STARVATION	0.854473	0.180099	2.09061e-06	1.18063	0.174463	1.31247e-11	0.871112	0.134048	8.11168e-11	-1.30077	0.193336	0.999184	-0.0741114	0.940922	0.998361	1.40683	0.159476	0.998472
GO:0061013	GOBP_REGULATION_OF_MRNA_CATABOLIC_PROCESS	0.976249	0.205863	2.11382e-06	1.26983	0.234041	5.77343e-08	1.22188	0.254016	1.50732e-06	-0.941891	0.346249	0.999184	-0.751262	0.452495	0.998361	0.138828	0.889586	0.998472
GO:0001650	GOCC_FIBRILLAR_CENTER	0.722805	0.152466	2.12918e-06	1.106	0.161449	7.36025e-12	0.921623	0.128264	6.70198e-13	-1.72562	0.0844152	0.999184	-0.99787	0.318342	0.998361	0.894182	0.371225	0.998472
GO:0004721	GOMF_PHOSPHOPROTEIN_PHOSPHATASE_ACTIVITY	1.06279	0.224401	2.17841e-06	1.05441	0.162632	8.96601e-11	1.04438	0.13786	3.57375e-14	0.0302269	0.975886	0.999184	0.0699	0.944273	0.998361	0.0470552	0.962469	0.998472
GO:0050864	GOBP_REGULATION_OF_B_CELL_ACTIVATION	1.37032	0.289891	2.27828e-06	1.16387	0.214318	5.61767e-08	1.10438	0.242972	5.48595e-06	0.572675	0.566865	0.999184	0.703097	0.481995	0.998361	0.183616	0.854314	0.998472
GO:0035967	GOBP_CELLULAR_RESPONSE_TO_TOPOLOGICALLY_INCORRECT_PROTEIN	1.31548	0.278753	2.36834e-06	1.1434	0.245016	3.0617e-06	1.20419	0.213769	1.76975e-08	0.463655	0.642895	0.999184	0.316803	0.751393	0.998361	-0.186945	0.851704	0.998472
GO:0061041	GOBP_REGULATION_OF_WOUND_HEALING	1.14076	0.241987	2.42723e-06	1.1567	0.225131	2.77796e-07	0.928315	0.174948	1.11913e-07	-0.0482313	0.961532	0.999184	0.711467	0.476795	0.998361	0.801039	0.423109	0.998472
GO:0007169	GOBP_TRANSMEMBRANE_RECEPTOR_PROTEIN_TYROSINE_KINASE_SIGNALING_PATHWAY	0.895767	0.190034	2.43227e-06	0.695274	0.0705814	6.8094e-23	0.693899	0.0528943	2.57725e-39	0.989027	0.32265	0.999184	1.02337	0.306131	0.998361	0.0155908	0.987561	0.998472
GO:0045667	GOBP_REGULATION_OF_OSTEOBLAST_DIFFERENTIATION	0.767244	0.163142	2.56449e-06	0.90408	0.242688	0.000195103	0.806798	0.146954	4.01614e-08	-0.467935	0.639831	0.999184	-0.180144	0.85704	0.998361	0.342889	0.731682	0.998472
GO:0035773	GOBP_INSULIN_SECRETION_INVOLVED_IN_CELLULAR_RESPONSE_TO_GLUCOSE_STIMULUS	1.32136	0.28097	2.56555e-06	1.61859	0.285726	1.47176e-08	1.55936	0.301681	2.35465e-07	-0.741723	0.458255	0.999184	-0.577317	0.563726	0.998361	0.142539	0.886654	0.998472
GO:0140546	GOBP_DEFENSE_RESPONSE_TO_SYMBIONT	1.52165	0.324017	2.65033e-06	1.51391	0.232875	7.98227e-11	1.49461	0.280622	1.00361e-07	0.0194089	0.984515	0.999184	0.0630767	0.949705	0.998361	0.052906	0.957807	0.998472
GO:0031023	GOBP_MICROTUBULE_ORGANIZING_CENTER_ORGANIZATION	1.19911	0.255554	2.70286e-06	1.15117	0.258263	8.29809e-06	1.04861	0.191274	4.19921e-08	0.131949	0.895025	0.999184	0.471462	0.637311	0.998361	0.319102	0.749649	0.998472
GO:0005496	GOMF_STEROID_BINDING	0.877489	0.187081	2.72627e-06	1.02996	0.18112	1.29581e-08	0.836157	0.160786	1.98815e-07	-0.585538	0.558186	0.999184	0.167554	0.866934	0.998361	0.8002	0.423595	0.998472
GO:0006694	GOBP_STEROID_BIOSYNTHETIC_PROCESS	0.965351	0.205845	2.7362e-06	0.968289	0.179243	6.58603e-08	0.843583	0.155399	5.68266e-08	-0.0107645	0.991411	0.999184	0.472119	0.636842	0.998361	0.52568	0.599111	0.998472
GO:0008081	GOMF_PHOSPHORIC_DIESTER_HYDROLASE_ACTIVITY	0.896565	0.191449	2.8265e-06	1.02366	0.23881	1.81511e-05	0.953561	0.154033	5.99173e-10	-0.415234	0.677971	0.999184	-0.231955	0.816573	0.998361	0.246668	0.805165	0.998472
GO:1902882	GOBP_REGULATION_OF_RESPONSE_TO_OXIDATIVE_STRESS	1.49289	0.31881	2.83112e-06	0.826534	0.203291	4.78756e-05	1.44987	0.242408	2.21631e-09	1.76234	0.0780112	0.999184	0.107428	0.914449	0.998361	-1.97028	0.0488063	0.998472
GO:0010565	GOBP_REGULATION_OF_CELLULAR_KETONE_METABOLIC_PROCESS	0.90828	0.194136	2.88862e-06	1.16551	0.206171	1.57572e-08	0.865973	0.144523	2.07347e-09	-0.908328	0.363705	0.999184	0.174806	0.861232	0.998361	1.18967	0.234178	0.998472
GO:0042770	GOBP_SIGNAL_TRANSDUCTION_IN_RESPONSE_TO_DNA_DAMAGE	1.14998	0.246075	2.96409e-06	0.903024	0.200295	6.52958e-06	0.875931	0.147576	2.93055e-09	0.778345	0.436366	0.999184	0.955097	0.339529	0.998361	0.108896	0.913285	0.998472
GO:2001014	GOBP_REGULATION_OF_SKELETAL_MUSCLE_CELL_DIFFERENTIATION_excl_SIX4	1.78293	0.381866	3.02682e-06	0.908739	0.223923	4.94384e-05	1.84215	0.33566	4.06198e-08	1.97478	0.0482929	0.999184	-0.116473	0.907278	0.998361	-2.3133	0.020706	0.998472
GO:2001014	GOBP_REGULATION_OF_SKELETAL_MUSCLE_CELL_DIFFERENTIATION_excl_SIX1	1.7802	0.381306	3.03149e-06	0.907888	0.223668	4.92636e-05	1.84027	0.335095	3.97907e-08	1.97326	0.0484665	0.999184	-0.118336	0.905801	0.998361	-2.31426	0.0206535	0.998472
GO:2001014	GOBP_REGULATION_OF_SKELETAL_MUSCLE_CELL_DIFFERENTIATION_excl_UQCC2	1.80729	0.387113	3.03192e-06	0.922143	0.227232	4.946e-05	1.86815	0.340216	3.99535e-08	1.97192	0.048619	0.999184	-0.118084	0.906001	0.998361	-2.31228	0.0207625	0.998472
GO:2001014	GOBP_REGULATION_OF_SKELETAL_MUSCLE_CELL_DIFFERENTIATION	1.77377	0.379933	3.03192e-06	0.904437	0.222869	4.946e-05	1.833	0.333815	3.99535e-08	1.97362	0.0484246	0.999184	-0.117101	0.90678	0.998361	-2.31344	0.0206986	0.998472
GO:2001014	GOBP_REGULATION_OF_SKELETAL_MUSCLE_CELL_DIFFERENTIATION_excl_NR1D2	1.78087	0.38149	3.03846e-06	0.907736	0.223846	5.00976e-05	1.84025	0.335153	4.00201e-08	1.97402	0.0483795	0.999184	-0.116924	0.906921	0.998361	-2.31374	0.020682	0.998472
GO:2001014	GOBP_REGULATION_OF_SKELETAL_MUSCLE_CELL_DIFFERENTIATION_excl_NLN	1.8079	0.387292	3.04064e-06	0.918638	0.226663	5.05911e-05	1.86585	0.340698	4.3374e-08	1.98167	0.0475163	0.999184	-0.112341	0.910553	0.998361	-2.31473	0.0206275	0.998472
GO:2001014	GOBP_REGULATION_OF_SKELETAL_MUSCLE_CELL_DIFFERENTIATION_excl_DDX17	1.78193	0.381805	3.05451e-06	0.908166	0.224084	5.06105e-05	1.84086	0.335326	4.02448e-08	1.97369	0.0484171	0.999184	-0.115971	0.907675	0.998361	-2.31262	0.0207437	0.998472
GO:2001014	GOBP_REGULATION_OF_SKELETAL_MUSCLE_CELL_DIFFERENTIATION_excl_KLHL41	1.77858	0.381096	3.0563e-06	0.906719	0.223646	5.02915e-05	1.83826	0.334893	4.04018e-08	1.97309	0.0484848	0.999184	-0.117631	0.90636	0.998361	-2.3132	0.0207115	0.998472
GO:2001014	GOBP_REGULATION_OF_SKELETAL_MUSCLE_CELL_DIFFERENTIATION_excl_DDX5	1.78852	0.383262	3.06262e-06	0.911966	0.225654	5.3125e-05	1.84861	0.337448	4.29664e-08	1.97086	0.0487399	0.999184	-0.117669	0.90633	0.998361	-2.30732	0.0210371	0.998472
GO:2001014	GOBP_REGULATION_OF_SKELETAL_MUSCLE_CELL_DIFFERENTIATION_excl_TBX1	1.79248	0.384159	3.07126e-06	0.913626	0.225175	4.96195e-05	1.85127	0.33782	4.25199e-08	1.97368	0.0484176	0.999184	-0.114913	0.908514	0.998361	-2.30954	0.0209136	0.998472
GO:2001014	GOBP_REGULATION_OF_SKELETAL_MUSCLE_CELL_DIFFERENTIATION_excl_CYP26B1	1.78806	0.383272	3.08256e-06	0.911675	0.2247	4.9645e-05	1.84803	0.3365	3.97614e-08	1.97257	0.0485444	0.999184	-0.117583	0.906398	0.998361	-2.31411	0.0206615	0.998472
GO:2001014	GOBP_REGULATION_OF_SKELETAL_MUSCLE_CELL_DIFFERENTIATION_excl_RBM24	1.79612	0.385084	3.09771e-06	0.91613	0.22611	5.0848e-05	1.85647	0.338649	4.20591e-08	1.9706	0.0487697	0.999184	-0.117681	0.90632	0.998361	-2.3093	0.0209271	0.998472
GO:2001014	GOBP_REGULATION_OF_SKELETAL_MUSCLE_CELL_DIFFERENTIATION_excl_GPC1	1.78792	0.383341	3.10049e-06	0.908822	0.224593	5.19825e-05	1.8198	0.334196	5.17198e-08	1.97867	0.0478533	0.999184	-0.062676	0.950025	0.998361	-2.26243	0.0236706	0.998472
GO:0045931	GOBP_POSITIVE_REGULATION_OF_MITOTIC_CELL_CYCLE	0.831112	0.178214	3.1077e-06	0.786258	0.19814	7.24188e-05	0.751013	0.132764	1.54267e-08	0.168308	0.866341	0.999184	0.36043	0.718526	0.998361	0.147774	0.882521	0.998472
GO:2001014	GOBP_REGULATION_OF_SKELETAL_MUSCLE_CELL_DIFFERENTIATION_excl_MYOCD	1.80737	0.387589	3.11448e-06	0.922904	0.227725	5.06286e-05	1.86956	0.34012	3.86798e-08	1.96751	0.0491243	0.999184	-0.120599	0.904009	0.998361	-2.31278	0.020735	0.998472
GO:0019783	GOMF_UBIQUITIN_LIKE_PROTEIN_SPECIFIC_PROTEASE_ACTIVITY	1.27754	0.2746	3.28144e-06	1.50363	0.280823	8.58592e-08	1.44559	0.32296	7.60261e-06	-0.575634	0.564863	0.999184	-0.396433	0.691786	0.998361	0.135602	0.892136	0.998472
GO:0007224	GOBP_SMOOTHENED_SIGNALING_PATHWAY	0.869644	0.187041	3.32775e-06	0.971095	0.174998	2.86993e-08	0.981697	0.15777	4.8986e-10	-0.396077	0.692048	0.999184	-0.457929	0.647003	0.998361	-0.044994	0.964112	0.998472
GO:0072009	GOBP_NEPHRON_EPITHELIUM_DEVELOPMENT	0.900774	0.193814	3.35805e-06	0.676099	0.121665	2.74368e-08	0.904383	0.160225	1.65715e-08	0.981813	0.326192	0.999184	-0.0143505	0.98855	0.998361	-1.13471	0.256497	0.998472
GO:0099175	GOBP_REGULATION_OF_POSTSYNAPSE_ORGANIZATION	0.958726	0.206442	3.41666e-06	0.910241	0.16045	1.40286e-08	0.973555	0.145962	2.55924e-11	0.185437	0.852886	0.999184	-0.0586539	0.953228	0.998361	-0.291895	0.770367	0.998472
GO:0050680	GOBP_NEGATIVE_REGULATION_OF_EPITHELIAL_CELL_PROLIFERATION	1.00192	0.215789	3.43338e-06	0.91465	0.179987	3.73967e-07	1.11071	0.194919	1.20989e-08	0.310559	0.756136	0.999184	-0.374134	0.708304	0.998361	-0.738993	0.459911	0.998472
GO:0005891	GOCC_VOLTAGE_GATED_CALCIUM_CHANNEL_COMPLEX	0.879377	0.189623	3.52649e-06	3.53514	4.17832	0.397515	1.06794	0.192153	2.73248e-08	-0.634953	0.525459	0.999184	-0.698485	0.484874	0.998361	0.589854	0.555289	0.998472
GO:0045088	GOBP_REGULATION_OF_INNATE_IMMUNE_RESPONSE	1.91631	0.413322	3.54608e-06	1.96015	0.386411	3.92218e-07	2.19982	0.387152	1.33096e-08	-0.0774755	0.938245	0.999184	-0.500611	0.616645	0.998361	-0.438161	0.661269	0.998472
GO:0043604	GOBP_AMIDE_BIOSYNTHETIC_PROCESS	1.36766	0.295061	3.56647e-06	1.02884	0.104634	8.13625e-23	1.1248	0.113538	3.88926e-23	1.08227	0.279132	0.999184	0.768167	0.442388	0.998361	-0.621528	0.534253	0.998472
GO:2001014	GOBP_REGULATION_OF_SKELETAL_MUSCLE_CELL_DIFFERENTIATION_excl_EPHB1	1.96145	0.423337	3.59882e-06	0.993282	0.244438	4.83337e-05	2.02484	0.367817	3.69105e-08	1.98054	0.0476429	0.999184	-0.113042	0.909997	0.998361	-2.33579	0.0195021	0.998472
GO:0031929	GOBP_TOR_SIGNALING	0.652202	0.140827	3.63482e-06	0.714082	0.142807	5.72367e-07	0.668435	0.13101	3.35788e-07	-0.308526	0.757682	0.999184	-0.0843917	0.932745	0.998361	0.23554	0.813789	0.998472
GO:0071774	GOBP_RESPONSE_TO_FIBROBLAST_GROWTH_FACTOR	1.11209	0.240169	3.64903e-06	1.29694	0.274108	2.22871e-06	1.07388	0.207499	2.27467e-07	-0.507226	0.611996	0.999184	0.120361	0.904197	0.998361	0.648812	0.51646	0.998472
GO:0050921	GOBP_POSITIVE_REGULATION_OF_CHEMOTAXIS	0.920253	0.19883	3.68612e-06	1.08069	0.215505	5.31196e-07	0.859708	0.16188	1.09171e-07	-0.547171	0.584261	0.999184	0.236139	0.813325	0.998361	0.81988	0.412284	0.998472
GO:0000228	GOCC_NUCLEAR_CHROMOSOME	1.01252	0.218783	3.6926e-06	0.950583	0.174822	5.40524e-08	1.03732	0.188412	3.67935e-08	0.221163	0.824966	0.999184	-0.0858876	0.931556	0.998361	-0.337459	0.735771	0.998472
GO:0034109	GOBP_HOMOTYPIC_CELL_CELL_ADHESION	0.643604	0.139257	3.80623e-06	0.691046	0.114362	1.51646e-09	0.563825	0.107622	1.61482e-07	-0.26328	0.792335	0.999184	0.453296	0.650336	0.998361	0.810126	0.417868	0.998472
GO:1902936	GOMF_PHOSPHATIDYLINOSITOL_BISPHOSPHATE_BINDING	1.12064	0.242521	3.82261e-06	1.00877	0.214944	2.68989e-06	0.849604	0.17036	6.1293e-07	0.345218	0.72993	0.999184	0.91451	0.360449	0.998361	0.580331	0.561691	0.998472
GO:0051168	GOBP_NUCLEAR_EXPORT	0.956888	0.207137	3.8449e-06	1.02008	0.163948	4.90861e-10	0.88766	0.146725	1.45014e-09	-0.23923	0.810927	0.999184	0.272725	0.785065	0.998361	0.601886	0.54725	0.998472
GO:0031016	GOBP_PANCREAS_DEVELOPMENT	1.51327	0.327653	3.86507e-06	1.01714	0.198221	2.87699e-07	1.18278	0.22419	1.32183e-07	1.29557	0.195124	0.999184	0.832439	0.405161	0.998361	-0.553532	0.579899	0.998472
GO:0016298	GOMF_LIPASE_ACTIVITY	0.984903	0.213359	3.90859e-06	1.54136	0.302056	3.34527e-07	1.10833	0.211976	1.70807e-07	-1.5047	0.132402	0.999184	-0.410402	0.681511	0.998361	1.17345	0.240614	0.998472
GO:0016247	GOMF_CHANNEL_REGULATOR_ACTIVITY	1.05331	0.228244	3.93416e-06	1.00725	0.157056	1.42372e-10	0.919857	0.127053	4.48869e-13	0.166238	0.867969	0.999184	0.510871	0.609442	0.998361	0.432616	0.665294	0.998472
GO:2001014	GOBP_REGULATION_OF_SKELETAL_MUSCLE_CELL_DIFFERENTIATION_excl_ARNTL	1.79977	0.39013	3.96423e-06	0.931534	0.230844	5.45239e-05	1.86543	0.344652	6.2146e-08	1.91532	0.0554523	0.999184	-0.126145	0.899617	0.998361	-2.25135	0.0243635	0.998472
GO:2001014	GOBP_REGULATION_OF_SKELETAL_MUSCLE_CELL_DIFFERENTIATION_excl_AKIRIN1	1.73334	0.376499	4.14791e-06	0.908368	0.224094	5.04542e-05	1.81511	0.334023	5.50799e-08	1.88287	0.0597176	0.999184	-0.162463	0.870942	0.998361	-2.25427	0.0241789	0.998472
GO:0050764	GOBP_REGULATION_OF_PHAGOCYTOSIS	1.66999	0.362773	4.15633e-06	1.83155	0.382148	1.64493e-06	1.70106	0.309449	3.86159e-08	-0.306606	0.759143	0.999184	-0.0651614	0.948045	0.998361	0.265361	0.790731	0.998472
GO:1902806	GOBP_REGULATION_OF_CELL_CYCLE_G1_S_PHASE_TRANSITION	1.13049	0.245593	4.1624e-06	0.915327	0.200413	4.94291e-06	1.05631	0.193004	4.42488e-08	0.678772	0.497283	0.999184	0.237483	0.812282	0.998361	-0.5067	0.612365	0.998472
GO:0034250	GOBP_POSITIVE_REGULATION_OF_CELLULAR_AMIDE_METABOLIC_PROCESS	1.16112	0.252575	4.28345e-06	0.949997	0.187725	4.17967e-07	0.960716	0.183211	1.57323e-07	0.670877	0.502299	0.999184	0.642269	0.520698	0.998361	-0.0408627	0.967405	0.998472
GO:0120254	GOBP_OLEFINIC_COMPOUND_METABOLIC_PROCESS	1.35866	0.295556	4.2868e-06	1.31512	0.245235	8.19942e-08	0.845362	0.178544	2.19332e-06	0.113382	0.909728	0.999184	1.48654	0.137137	0.998361	1.54859	0.121481	0.998472
GO:0042157	GOBP_LIPOPROTEIN_METABOLIC_PROCESS	0.840989	0.183042	4.33746e-06	1.13981	0.225943	4.54271e-07	1.12873	0.262238	1.67571e-05	-1.02765	0.304116	0.999184	-0.899753	0.368252	0.998361	0.0320068	0.974467	0.998472
GO:0002040	GOBP_SPROUTING_ANGIOGENESIS	0.533761	0.116224	4.37897e-06	0.666132	0.125075	1.00468e-07	0.419778	0.0928316	6.12788e-06	-0.775288	0.43817	0.999184	0.76629	0.443504	0.998361	1.58162	0.113736	0.998472
GO:0007254	GOBP_JNK_CASCADE	0.98008	0.213813	4.56552e-06	1.02277	0.177457	8.23847e-09	1.10509	0.198548	2.60902e-08	-0.153654	0.877883	0.999184	-0.428422	0.668344	0.998361	-0.309101	0.757245	0.998472
GO:0003774	GOMF_CYTOSKELETAL_MOTOR_ACTIVITY	0.610063	0.13312	4.58779e-06	0.754745	0.141843	1.03212e-07	0.875017	0.178967	1.01208e-06	-0.743769	0.457016	0.999184	-1.18789	0.234878	0.998361	-0.526676	0.598418	0.998472
GO:0030258	GOBP_LIPID_MODIFICATION	0.856403	0.186931	4.61925e-06	0.949642	0.132546	7.80148e-13	0.717478	0.119508	1.92986e-09	-0.406879	0.684097	0.999184	0.626162	0.531209	0.998361	1.30087	0.193302	0.998472
GO:0002285	GOBP_LYMPHOCYTE_ACTIVATION_INVOLVED_IN_IMMUNE_RESPONSE	0.926984	0.202407	4.65445e-06	1.28384	0.248411	2.36329e-07	1.13645	0.199036	1.13143e-08	-1.11369	0.265414	0.999184	-0.737878	0.460589	0.998361	0.463056	0.643324	0.998472
GO:0005249	GOMF_VOLTAGE_GATED_POTASSIUM_CHANNEL_ACTIVITY	0.859525	0.187759	4.6988e-06	1.00745	0.179441	1.97247e-08	0.967619	0.161277	1.97631e-09	-0.569566	0.568972	0.999184	-0.436716	0.662317	0.998361	0.165094	0.86887	0.998472
GO:0021782	GOBP_GLIAL_CELL_DEVELOPMENT	1.28346	0.28051	4.75234e-06	0.777146	0.163484	1.99766e-06	1.07174	0.188701	1.35033e-08	1.55944	0.118891	0.999184	0.626238	0.531159	0.998361	-1.17994	0.238024	0.998472
GO:0016705	GOMF_OXIDOREDUCTASE_ACTIVITY_ACTING_ON_PAIRED_DONORS_WITH_INCORPORATION_OR_REDUCTION_OF_MOLECULAR_OXYGEN	0.997953	0.218268	4.82753e-06	0.842776	0.163438	2.51549e-07	0.998384	0.187434	1.00074e-07	0.569085	0.569298	0.999184	-0.00149776	0.998805	0.998814	-0.625725	0.531495	0.998472
GO:0044089	GOBP_POSITIVE_REGULATION_OF_CELLULAR_COMPONENT_BIOGENESIS	0.961584	0.210352	4.84681e-06	0.760055	0.0761937	1.95516e-23	0.844068	0.0686541	9.69563e-35	0.900783	0.367704	0.999184	0.531094	0.595354	0.998361	-0.819143	0.412705	0.998472
GO:0002224	GOBP_TOLL_LIKE_RECEPTOR_SIGNALING_PATHWAY	0.967998	0.211804	4.87146e-06	1.36851	0.249812	4.29791e-08	1.18868	0.197493	1.75681e-09	-1.22287	0.221377	0.999184	-0.762036	0.446039	0.998361	0.564709	0.572272	0.998472
GO:2001014	GOBP_REGULATION_OF_SKELETAL_MUSCLE_CELL_DIFFERENTIATION_excl_MSTN	1.73734	0.380166	4.87821e-06	0.907897	0.223721	4.94594e-05	1.8399	0.335078	3.99735e-08	1.88037	0.0600582	0.999184	-0.202381	0.839619	0.998361	-2.31324	0.0207093	0.998472
GO:0031072	GOMF_HEAT_SHOCK_PROTEIN_BINDING	1.34431	0.294261	4.9135e-06	0.557997	0.125456	8.67717e-06	1.19555	0.219784	5.3384e-08	2.4581	0.0139674	0.999184	0.405045	0.685444	0.998361	-2.51928	0.0117596	0.998472
GO:0006457	GOBP_PROTEIN_FOLDING	1.39558	0.305511	4.9236e-06	1.06077	0.301425	0.000432889	1.32337	0.254863	2.07504e-07	0.78012	0.43532	0.999184	0.181495	0.855979	0.998361	-0.665268	0.505879	0.998472
GO:0044297	GOCC_CELL_BODY	0.940654	0.206334	5.1422e-06	0.951721	0.0894955	2.06402e-26	0.994553	0.0749217	3.25122e-40	-0.0492047	0.960756	0.999184	-0.245535	0.806042	0.998361	-0.366977	0.713636	0.998472
GO:0030856	GOBP_REGULATION_OF_EPITHELIAL_CELL_DIFFERENTIATION	1.08415	0.238126	5.29282e-06	0.933245	0.171356	5.14511e-08	0.95895	0.182029	1.37828e-07	0.514377	0.606988	0.999184	0.417704	0.676163	0.998361	-0.102822	0.918105	0.998472
GO:0030166	GOBP_PROTEOGLYCAN_BIOSYNTHETIC_PROCESS	0.988788	0.217235	5.32152e-06	1.29132	0.227697	1.41779e-08	0.967668	0.197917	1.01213e-06	-0.961343	0.33638	0.999184	0.0718658	0.942709	0.998361	1.07281	0.283358	0.998472
GO:0022835	GOMF_TRANSMITTER_GATED_CHANNEL_ACTIVITY	0.854371	0.187748	5.34885e-06	0.874829	0.1723	3.82685e-07	0.720687	0.166489	1.49971e-05	-0.0802818	0.936013	0.999184	0.532748	0.594208	0.998361	0.643347	0.519999	0.998472
GO:1904861	GOBP_EXCITATORY_SYNAPSE_ASSEMBLY_excl_PTEN	1.00713	0.221483	5.43632e-06	1.00419	0.221801	5.97002e-06	1.13397	0.203476	2.50413e-08	0.0093653	0.992528	0.999184	-0.421733	0.67322	0.998361	-0.431157	0.666354	0.998472
GO:0002793	GOBP_POSITIVE_REGULATION_OF_PEPTIDE_SECRETION	1.84866	0.407118	5.60253e-06	2.04651	0.425191	1.48573e-06	2.25728	0.443324	3.54855e-07	-0.336081	0.73681	0.999184	-0.678871	0.49722	0.998361	-0.343125	0.731505	0.998472
GO:0000775	GOCC_CHROMOSOME_CENTROMERIC_REGION	0.749383	0.165319	5.81673e-06	1.05333	0.179738	4.61894e-09	0.814826	0.198366	3.99629e-05	-1.24463	0.213266	0.999184	-0.253432	0.799934	0.998361	0.890992	0.372934	0.998472
GO:1902749	GOBP_REGULATION_OF_CELL_CYCLE_G2_M_PHASE_TRANSITION	0.964381	0.213031	5.9843e-06	0.974233	0.230416	2.35618e-05	0.862424	0.172394	5.65526e-07	-0.0313967	0.974953	0.999184	0.372041	0.709863	0.998361	0.388538	0.697618	0.998472
GO:0032024	GOBP_POSITIVE_REGULATION_OF_INSULIN_SECRETION	1.62255	0.35895	6.17585e-06	1.46832	0.304743	1.44853e-06	1.47839	0.288278	2.92309e-07	0.327562	0.743243	0.999184	0.313146	0.754169	0.998361	-0.0240083	0.980846	0.998472
GO:2000241	GOBP_REGULATION_OF_REPRODUCTIVE_PROCESS	0.912278	0.20192	6.2422e-06	0.949581	0.170572	2.59086e-08	0.813853	0.127193	1.56839e-10	-0.141127	0.887769	0.999184	0.412439	0.680018	0.998361	0.637899	0.52354	0.998472
GO:0007157	GOBP_HETEROPHILIC_CELL_CELL_ADHESION_VIA_PLASMA_MEMBRANE_CELL_ADHESION_MOLECULES	0.588711	0.130543	6.49168e-06	0.669628	0.121517	3.57712e-08	0.735762	0.11659	2.7779e-10	-0.453701	0.650044	0.999184	-0.840159	0.400819	0.998361	-0.392715	0.69453	0.998472
GO:0022037	GOBP_METENCEPHALON_DEVELOPMENT	0.818608	0.181568	6.52694e-06	1.03304	0.24061	1.75932e-05	0.993706	0.164937	1.69377e-09	-0.711385	0.476846	0.999184	-0.713815	0.475342	0.998361	0.134841	0.892738	0.998472
GO:0006323	GOBP_DNA_PACKAGING	1.10044	0.244086	6.53139e-06	0.787675	0.126805	5.24182e-10	0.942248	0.172941	5.0831e-08	1.13708	0.255504	0.999184	0.528816	0.596933	0.998361	-0.720794	0.471036	0.998472
GO:0005604	GOCC_BASEMENT_MEMBRANE	0.536396	0.119123	6.70436e-06	0.392572	0.0988432	7.13721e-05	0.480466	0.0928511	2.28421e-07	0.929145	0.352814	0.999184	0.37031	0.711151	0.998361	-0.648113	0.516912	0.998472
GO:0031490	GOMF_CHROMATIN_DNA_BINDING	0.886146	0.196808	6.71319e-06	0.942658	0.165008	1.11142e-08	0.905344	0.165344	4.36208e-08	-0.220036	0.825843	0.999184	-0.0746857	0.940465	0.998361	0.159739	0.873087	0.998472
GO:0014074	GOBP_RESPONSE_TO_PURINE_CONTAINING_COMPOUND	0.963518	0.214091	6.77947e-06	0.632691	0.125579	4.6997e-07	0.726859	0.150199	1.30295e-06	1.33288	0.18257	0.999184	0.904922	0.365507	0.998361	-0.48099	0.630523	0.998472
GO:0034612	GOBP_RESPONSE_TO_TUMOR_NECROSIS_FACTOR	1.28218	0.284933	6.79725e-06	1.22724	0.179754	8.64992e-12	1.02575	0.141413	4.05911e-13	0.163075	0.870459	0.999184	0.80614	0.420162	0.998361	0.880977	0.37833	0.998472
GO:1904861	GOBP_EXCITATORY_SYNAPSE_ASSEMBLY_excl_NPTX1	0.988583	0.219897	6.93498e-06	1.01886	0.220717	3.90961e-06	1.23428	0.219823	1.9667e-08	-0.0971774	0.922586	0.999184	-0.790219	0.4294	0.998361	-0.691552	0.489219	0.998472
GO:0071466	GOBP_CELLULAR_RESPONSE_TO_XENOBIOTIC_STIMULUS	1.21846	0.271104	6.97587e-06	1.19295	0.232809	2.98845e-07	1.0835	0.214949	4.63696e-07	0.0713664	0.943106	0.999184	0.39006	0.696492	0.998361	0.345414	0.729783	0.998472
GO:0006997	GOBP_NUCLEUS_ORGANIZATION	0.895421	0.199286	7.01762e-06	0.765984	0.152864	5.41805e-07	0.862706	0.173773	6.88569e-07	0.515352	0.606307	0.999184	0.12373	0.901529	0.998361	-0.417911	0.676012	0.998472
GO:0099172	GOBP_PRESYNAPSE_ORGANIZATION	0.983537	0.219307	7.30002e-06	0.803007	0.154681	2.08731e-07	1.0451	0.174085	1.93236e-09	0.672692	0.501143	0.999184	-0.219879	0.825965	0.998361	-1.03959	0.298532	0.998472
GO:1903313	GOBP_POSITIVE_REGULATION_OF_MRNA_METABOLIC_PROCESS	1.08988	0.2437	7.7417e-06	1.07093	0.201343	1.04384e-07	0.954699	0.194018	8.62456e-07	0.059941	0.952203	0.999184	0.433955	0.664321	0.998361	0.415682	0.677643	0.998472
GO:0042303	GOBP_MOLTING_CYCLE	0.789115	0.176533	7.8189e-06	0.767846	0.167308	4.4451e-06	0.557797	0.107458	2.09339e-07	0.0874475	0.930316	0.999184	1.11928	0.26302	0.998361	1.05635	0.29081	0.998472
GO:0005793	GOCC_ENDOPLASMIC_RETICULUM_GOLGI_INTERMEDIATE_COMPARTMENT	1.37294	0.30722	7.86194e-06	1.22771	0.259654	2.26481e-06	1.43838	0.286401	5.10724e-07	0.361048	0.718063	0.999184	-0.155806	0.876186	0.998361	-0.544959	0.585782	0.998472
GO:0003279	GOBP_CARDIAC_SEPTUM_DEVELOPMENT	0.714331	0.159926	7.94569e-06	0.930548	0.144223	1.10264e-10	0.817306	0.127605	1.50397e-10	-1.00402	0.315369	0.999184	-0.503312	0.614745	0.998361	0.588056	0.556494	0.998472
GO:0018210	GOBP_PEPTIDYL_THREONINE_MODIFICATION	0.871469	0.195131	7.96662e-06	1.12469	0.165586	1.10427e-11	0.938407	0.140363	2.30047e-11	-0.989467	0.322435	0.999184	-0.278481	0.780643	0.998361	0.85817	0.390799	0.998472
GO:0014065	GOBP_PHOSPHATIDYLINOSITOL_3_KINASE_SIGNALING	0.968193	0.216932	8.07745e-06	0.893197	0.157524	1.42599e-08	1.01636	0.191343	1.08579e-07	0.279739	0.779678	0.999184	-0.166531	0.867739	0.998361	-0.496956	0.61922	0.998472
GO:0045637	GOBP_REGULATION_OF_MYELOID_CELL_DIFFERENTIATION	1.52598	0.342144	8.19377e-06	1.08601	0.178205	1.10012e-09	1.2306	0.191852	1.41446e-10	1.1405	0.254078	0.999184	0.753021	0.451437	0.998361	-0.552193	0.580816	0.998472
GO:0036473	GOBP_CELL_DEATH_IN_RESPONSE_TO_OXIDATIVE_STRESS	1.45332	0.325863	8.19904e-06	1.03089	0.271885	0.000149664	1.49161	0.257593	7.01431e-09	0.995392	0.319546	0.999184	-0.0921828	0.926553	0.998361	-1.23013	0.218647	0.998472
GO:2000177	GOBP_REGULATION_OF_NEURAL_PRECURSOR_CELL_PROLIFERATION	1.33658	0.299715	8.21543e-06	1.98317	0.461331	1.7173e-05	2.05615	0.376443	4.70643e-08	-1.17532	0.239867	0.999184	-1.49543	0.134803	0.998361	-0.122574	0.902444	0.998472
GO:0050771	GOBP_NEGATIVE_REGULATION_OF_AXONOGENESIS	1.008	0.226061	8.2349e-06	1.18877	0.209607	1.41601e-08	1.37855	0.251825	4.39432e-08	-0.586389	0.557614	0.999184	-1.09497	0.273528	0.998361	-0.579203	0.562452	0.998472
GO:0072332	GOBP_INTRINSIC_APOPTOTIC_SIGNALING_PATHWAY_BY_P53_CLASS_MEDIATOR	0.712098	0.159738	8.27599e-06	0.955536	0.175807	5.47554e-08	0.808927	0.147682	4.31394e-08	-1.02484	0.305441	0.999184	-0.445096	0.656251	0.998361	0.638528	0.52313	0.998472
GO:0030141	GOCC_SECRETORY_GRANULE	1.24347	0.279321	8.51664e-06	1.28887	0.159606	6.73016e-16	1.13688	0.104795	2.02476e-27	-0.141121	0.887774	0.999184	0.3573	0.720867	0.998361	0.796049	0.426004	0.998472
GO:0003151	GOBP_OUTFLOW_TRACT_MORPHOGENESIS	0.724541	0.162849	8.62062e-06	0.754924	0.151579	6.34508e-07	0.830916	0.140857	3.6566e-09	-0.136568	0.891372	0.999184	-0.494047	0.621273	0.998361	-0.367251	0.713432	0.998472
GO:1904861	GOBP_EXCITATORY_SYNAPSE_ASSEMBLY_excl_IL1RAP	1.05978	0.238558	8.89508e-06	1.04222	0.228883	5.27596e-06	1.266	0.220178	8.93026e-09	0.0531073	0.957646	0.999184	-0.635251	0.525265	0.998361	-0.704619	0.481047	0.998472
GO:0042471	GOBP_EAR_MORPHOGENESIS	0.869624	0.195786	8.92444e-06	0.666847	0.125175	9.9682e-08	0.727083	0.137254	1.17492e-07	0.872607	0.382877	0.999184	0.596146	0.551078	0.998361	-0.324266	0.745737	0.998472
GO:0046660	GOBP_FEMALE_SEX_DIFFERENTIATION	0.684707	0.154156	8.92663e-06	0.974801	0.137536	1.36432e-12	0.917286	0.130146	1.81338e-12	-1.40419	0.160261	0.999184	-1.15282	0.248983	0.998361	0.30375	0.761318	0.998472
GO:0000075	GOBP_CELL_CYCLE_CHECKPOINT_SIGNALING	0.703786	0.158463	8.94005e-06	0.998086	0.207086	1.43801e-06	0.879687	0.171063	2.71155e-07	-1.12863	0.259055	0.999184	-0.754356	0.450635	0.998361	0.440795	0.659361	0.998472
GO:1904861	GOBP_EXCITATORY_SYNAPSE_ASSEMBLY_excl_NRXN2	1.05683	0.237996	8.97291e-06	1.0315	0.227109	5.57612e-06	1.23851	0.220233	1.87005e-08	0.0770161	0.938611	0.999184	-0.56028	0.575288	0.998361	-0.654365	0.512877	0.998472
GO:0032589	GOCC_NEURON_PROJECTION_MEMBRANE	0.671803	0.151299	8.98583e-06	0.893512	0.144371	6.05401e-10	0.900752	0.166324	6.10729e-08	-1.06016	0.28907	0.999184	-1.01825	0.308558	0.998361	-0.0328706	0.973778	0.998472
GO:0010595	GOBP_POSITIVE_REGULATION_OF_ENDOTHELIAL_CELL_MIGRATION	0.591271	0.133289	9.16357e-06	0.893163	0.193813	4.05817e-06	0.68739	0.116114	3.2201e-09	-1.28343	0.19934	0.999184	-0.543744	0.586618	0.998361	0.910768	0.362418	0.998472
GO:0008033	GOBP_TRNA_PROCESSING	1.092	0.246224	9.20759e-06	1.12501	0.245834	4.73277e-06	1.16107	0.218262	1.03988e-07	-0.0948657	0.924421	0.999184	-0.209909	0.833739	0.998361	-0.109691	0.912655	0.998472
GO:1904861	GOBP_EXCITATORY_SYNAPSE_ASSEMBLY_excl_PLXNB2	1.06949	0.241256	9.29232e-06	1.05463	0.230612	4.80356e-06	1.2665	0.220821	9.72852e-09	0.0445309	0.964481	0.999184	-0.60235	0.546941	0.998361	-0.663558	0.506973	0.998472
GO:0008092	GOMF_CYTOSKELETAL_PROTEIN_BINDING	0.906067	0.204414	9.31408e-06	0.817102	0.0518907	7.24915e-56	0.823912	0.0525001	1.67487e-55	0.421843	0.673139	0.999184	0.389275	0.697073	0.998361	-0.0922542	0.926496	0.998472
GO:1904861	GOBP_EXCITATORY_SYNAPSE_ASSEMBLY	1.05228	0.237467	9.36751e-06	1.0352	0.225628	4.47393e-06	1.24529	0.215878	7.99788e-09	0.0521632	0.958399	0.999184	-0.601415	0.547563	0.998361	-0.672809	0.501069	0.998472
GO:1904861	GOBP_EXCITATORY_SYNAPSE_ASSEMBLY_excl_LRFN4	1.05395	0.237882	9.39872e-06	1.03695	0.226063	4.49677e-06	1.24736	0.216309	8.08999e-09	0.0518007	0.958687	0.999184	-0.601546	0.547476	0.998361	-0.672494	0.501269	0.998472
GO:1904861	GOBP_EXCITATORY_SYNAPSE_ASSEMBLY_excl_WNT7A	1.06069	0.239427	9.41793e-06	1.04425	0.227583	4.46613e-06	1.25573	0.217899	8.2679e-09	0.0497799	0.960298	0.999184	-0.602462	0.546867	0.998361	-0.671208	0.502088	0.998472
GO:0098727	GOBP_MAINTENANCE_OF_CELL_NUMBER	0.905539	0.20441	9.42274e-06	0.785516	0.139166	1.65713e-08	0.80747	0.146422	3.49441e-08	0.485358	0.627423	0.999184	0.390026	0.696517	0.998361	-0.108678	0.913458	0.998472
GO:1904861	GOBP_EXCITATORY_SYNAPSE_ASSEMBLY_excl_ZDHHC12	1.05329	0.237768	9.42653e-06	1.02543	0.228521	7.21517e-06	1.14832	0.203122	1.57334e-08	0.0844878	0.932669	0.999184	-0.303886	0.761215	0.998361	-0.401944	0.687725	0.998472
GO:1904861	GOBP_EXCITATORY_SYNAPSE_ASSEMBLY_excl_SLITRK3	1.05602	0.238384	9.4267e-06	1.03906	0.2266	4.53077e-06	1.24979	0.216861	8.25927e-09	0.0515842	0.95886	0.999184	-0.601256	0.54767	0.998361	-0.671865	0.50167	0.998472
GO:1904861	GOBP_EXCITATORY_SYNAPSE_ASSEMBLY_excl_ABI3	1.0553	0.238241	9.44278e-06	0.954841	0.202303	2.36022e-06	1.18094	0.214497	3.679e-08	0.321433	0.747882	0.999184	-0.391904	0.695129	0.998361	-0.766826	0.443185	0.998472
GO:1904861	GOBP_EXCITATORY_SYNAPSE_ASSEMBLY_excl_LRRTM2	1.05619	0.238475	9.46965e-06	0.991258	0.217679	5.26963e-06	1.24977	0.216806	8.19148e-09	0.201106	0.840616	0.999184	-0.600619	0.548094	0.998361	-0.841432	0.400106	0.998472
GO:1904861	GOBP_EXCITATORY_SYNAPSE_ASSEMBLY_excl_SEMA4A	1.05476	0.238184	9.49597e-06	1.03628	0.226076	4.56626e-06	1.24681	0.216291	8.19008e-09	0.0562674	0.955129	0.999184	-0.596922	0.550559	0.998361	-0.67288	0.501024	0.998472
GO:0010508	GOBP_POSITIVE_REGULATION_OF_AUTOPHAGY	0.83977	0.189664	9.52591e-06	0.897707	0.20816	1.61367e-05	0.90439	0.150819	2.01562e-09	-0.205736	0.836997	0.999184	-0.266674	0.78972	0.998361	-0.0260001	0.979257	0.998472
GO:1902414	GOBP_PROTEIN_LOCALIZATION_TO_CELL_JUNCTION	0.720848	0.162836	9.56268e-06	0.979731	0.155961	3.34434e-10	1.01216	0.156656	1.0399e-10	-1.14816	0.250901	0.999184	-1.28923	0.197318	0.998361	-0.146697	0.883371	0.998472
GO:1904861	GOBP_EXCITATORY_SYNAPSE_ASSEMBLY_excl_WNT5A	1.06514	0.240681	9.6206e-06	1.04993	0.229677	4.84597e-06	1.26168	0.219072	8.45204e-09	0.0457087	0.963542	0.999184	-0.603889	0.545918	0.998361	-0.667116	0.504698	0.998472
GO:1903320	GOBP_REGULATION_OF_PROTEIN_MODIFICATION_BY_SMALL_PROTEIN_CONJUGATION_OR_REMOVAL	1.50986	0.341421	9.76632e-06	1.28548	0.205519	3.97992e-10	1.36946	0.199231	6.25429e-12	0.563041	0.573407	0.999184	0.355176	0.722458	0.998361	-0.293374	0.769236	0.998472
GO:0060090	GOMF_MOLECULAR_ADAPTOR_ACTIVITY	0.903292	0.204408	9.91289e-06	0.69758	0.0873374	1.38059e-15	0.977338	0.279572	0.000472569	0.925445	0.354734	0.999184	-0.213805	0.830699	0.998361	-0.955146	0.339504	0.998472
GO:0009185	GOBP_RIBONUCLEOSIDE_DIPHOSPHATE_METABOLIC_PROCESS	0.930444	0.210615	9.9732e-06	0.83252	0.19665	2.30066e-05	0.86978	0.169938	3.0842e-07	0.339837	0.73398	0.999184	0.224161	0.822632	0.998361	-0.143361	0.886005	0.998472
GO:1903364	GOBP_POSITIVE_REGULATION_OF_CELLULAR_PROTEIN_CATABOLIC_PROCESS	0.839827	0.190219	1.00982e-05	0.894751	0.171324	1.76468e-07	1.33017	0.219053	1.26041e-09	-0.21455	0.830118	0.999184	-1.69015	0.0909985	0.998361	-1.56572	0.117415	0.998472
GO:0001823	GOBP_MESONEPHROS_DEVELOPMENT	0.598418	0.135633	1.02397e-05	0.765573	0.12919	3.10466e-09	0.750599	0.13153	1.15194e-08	-0.892379	0.37219	0.999184	-0.805468	0.42055	0.998361	0.0812173	0.935269	0.998472
GO:0038127	GOBP_ERBB_SIGNALING_PATHWAY	0.882133	0.199959	1.02625e-05	0.67605	0.133649	4.22808e-07	0.705378	0.138414	3.46641e-07	0.856853	0.391526	0.999184	0.726815	0.467339	0.998361	-0.152426	0.878851	0.998472
GO:0099084	GOBP_POSTSYNAPTIC_SPECIALIZATION_ORGANIZATION	0.884334	0.200587	1.03976e-05	0.988397	0.19921	6.99183e-07	1.1333	0.193594	4.79897e-09	-0.368105	0.712795	0.999184	-0.893083	0.371813	0.998361	-0.521641	0.60192	0.998472
GO:0033135	GOBP_REGULATION_OF_PEPTIDYL_SERINE_PHOSPHORYLATION	0.750459	0.170242	1.04244e-05	0.73925	0.14855	6.47639e-07	0.8011	0.159651	5.22592e-07	0.0496135	0.96043	0.999184	-0.21698	0.828224	0.998361	-0.283625	0.776698	0.998472
GO:0045171	GOCC_INTERCELLULAR_BRIDGE	2.10941	0.478737	1.05196e-05	1.45506	0.395297	0.000232392	1.57128	0.288043	4.89655e-08	1.05397	0.291895	0.999184	0.963161	0.335467	0.998361	-0.237627	0.81217	0.998472
GO:1904861	GOBP_EXCITATORY_SYNAPSE_ASSEMBLY_excl_NLGN2	1.05009	0.238342	1.05393e-05	1.04427	0.227624	4.48154e-06	1.25655	0.218204	8.48169e-09	0.017657	0.985912	0.999184	-0.638907	0.522884	0.998361	-0.673213	0.500812	0.998472
GO:1904861	GOBP_EXCITATORY_SYNAPSE_ASSEMBLY_excl_LRRC4	1.05296	0.239068	1.06047e-05	1.00142	0.220251	5.44892e-06	1.18642	0.206585	9.30159e-09	0.15858	0.874	0.999184	-0.422369	0.672755	0.998361	-0.612637	0.540116	0.998472
GO:1904861	GOBP_EXCITATORY_SYNAPSE_ASSEMBLY_excl_NLGN1	1.18057	0.268215	1.07459e-05	1.05814	0.236862	7.91931e-06	1.3802	0.24276	1.30489e-08	0.342139	0.732247	0.999184	-0.551809	0.581079	0.998361	-0.949529	0.342352	0.998472
GO:1904861	GOBP_EXCITATORY_SYNAPSE_ASSEMBLY_excl_GRID2	1.01113	0.229757	1.07818e-05	0.877825	0.225771	0.000101027	1.23911	0.21887	1.5014e-08	0.413837	0.678993	0.999184	-0.718456	0.472476	0.998361	-1.14896	0.250574	0.998472
GO:0006821	GOBP_CHLORIDE_TRANSPORT	0.891895	0.202848	1.09826e-05	1.0384	0.193383	7.88848e-08	0.797884	0.176911	6.47999e-06	-0.522763	0.601139	0.999184	0.349282	0.726878	0.998361	0.917676	0.358789	0.998472
GO:0032273	GOBP_POSITIVE_REGULATION_OF_PROTEIN_POLYMERIZATION	0.946971	0.215514	1.11278e-05	1.13541	0.305939	0.000206258	1.16622	0.204459	1.17078e-08	-0.503542	0.614583	0.999184	-0.738033	0.460494	0.998361	-0.0837237	0.933276	0.998472
GO:0031227	GOCC_INTRINSIC_COMPONENT_OF_ENDOPLASMIC_RETICULUM_MEMBRANE	0.916547	0.208673	1.1218e-05	0.976879	0.178684	4.57513e-08	0.863573	0.194423	8.92389e-06	-0.219611	0.826174	0.999184	0.185736	0.852652	0.998361	0.429089	0.667858	0.998472
GO:0071675	GOBP_REGULATION_OF_MONONUCLEAR_CELL_MIGRATION	0.88188	0.200839	1.12844e-05	0.823256	0.161591	3.49297e-07	0.559083	0.134441	3.20253e-05	0.227424	0.820094	0.999184	1.33562	0.181674	0.998361	1.25674	0.208847	0.998472
GO:0006261	GOBP_DNA_DEPENDENT_DNA_REPLICATION	1.12733	0.256921	1.14478e-05	0.997316	0.203748	9.83747e-07	1.03458	0.19076	5.84629e-08	0.3965	0.691736	0.999184	0.289861	0.771923	0.998361	-0.133495	0.893802	0.998472
GO:1901655	GOBP_CELLULAR_RESPONSE_TO_KETONE	1.18657	0.270573	1.15779e-05	1.9711	0.907716	0.0298942	1.15156	0.225632	3.33068e-07	-0.828273	0.407516	0.999184	0.0993644	0.920849	0.998361	0.87619	0.380927	0.998472
GO:0003407	GOBP_NEURAL_RETINA_DEVELOPMENT	0.884615	0.201816	1.16913e-05	0.77402	0.159348	1.18919e-06	0.70311	0.13401	1.54851e-07	0.430094	0.667127	0.999184	0.749227	0.453721	0.998361	0.340577	0.733422	0.998472
GO:0008094	GOMF_ATP_DEPENDENT_ACTIVITY_ACTING_ON_DNA	0.691032	0.157808	1.19259e-05	1.42163	0.287947	7.92867e-07	1.23101	0.244976	5.03434e-07	-2.22502	0.02608	0.999184	-1.853	0.0638817	0.998361	0.504212	0.614112	0.998472
GO:0042742	GOBP_DEFENSE_RESPONSE_TO_BACTERIUM	1.51169	0.345345	1.20146e-05	1.17938	0.182374	1.00101e-10	1.0913	0.21562	4.16599e-07	0.850897	0.394827	0.999184	1.03256	0.301808	0.998361	0.311882	0.75513	0.998472
GO:0055006	GOBP_CARDIAC_CELL_DEVELOPMENT	0.74062	0.169363	1.22561e-05	0.815329	0.177831	4.54312e-06	0.810147	0.160382	4.38664e-07	-0.304221	0.760959	0.999184	-0.29808	0.765642	0.998361	0.02164	0.982735	0.998472
GO:0031047	GOBP_GENE_SILENCING_BY_RNA	0.911076	0.208361	1.22778e-05	1.13479	0.237759	1.81623e-06	1.2483	0.231831	7.26403e-08	-0.707648	0.479164	0.999184	-1.08185	0.279317	0.998361	-0.341801	0.732501	0.998472
GO:0090501	GOBP_RNA_PHOSPHODIESTER_BOND_HYDROLYSIS	1.14673	0.262474	1.24866e-05	1.2376	0.239727	2.43628e-07	1.22032	0.210828	7.11397e-09	-0.255649	0.798222	0.999184	-0.218595	0.826966	0.998361	0.0541403	0.956823	0.998472
GO:0016874	GOMF_LIGASE_ACTIVITY	0.647489	0.148246	1.25588e-05	0.839356	0.186743	6.9668e-06	0.67916	0.12993	1.72158e-07	-0.804698	0.420994	0.999184	-0.160662	0.87236	0.998361	0.704166	0.481329	0.998472
GO:0010821	GOBP_REGULATION_OF_MITOCHONDRION_ORGANIZATION	1.02701	0.235239	1.26643e-05	0.940054	0.173625	6.15366e-08	1.02261	0.173392	3.68698e-09	0.297427	0.766141	0.999184	0.0150857	0.987964	0.998361	-0.336426	0.736549	0.998472
GO:0051028	GOBP_MRNA_TRANSPORT	0.930937	0.213625	1.31373e-05	1.25333	0.233295	7.7729e-08	1.10111	0.230745	1.8243e-06	-1.01919	0.308112	0.999184	-0.541169	0.588391	0.998361	0.463919	0.642706	0.998472
GO:0005875	GOCC_MICROTUBULE_ASSOCIATED_COMPLEX	0.692658	0.159172	1.35131e-05	0.977354	0.151755	1.19205e-10	0.964652	0.213407	6.17671e-06	-1.29454	0.19548	0.999184	-1.02165	0.306946	0.998361	0.0485072	0.961312	0.998472
GO:1904861	GOBP_EXCITATORY_SYNAPSE_ASSEMBLY_excl_CBLN1	1.04313	0.239775	1.35849e-05	1.03782	0.226293	4.51426e-06	1.24826	0.216447	8.06875e-09	0.0161065	0.987149	0.999184	-0.635017	0.525417	0.998361	-0.672005	0.501581	0.998472
GO:0016125	GOBP_STEROL_METABOLIC_PROCESS	1.03941	0.239187	1.38886e-05	1.10365	0.21195	1.91805e-07	1.02394	0.199818	2.98513e-07	-0.201	0.840699	0.999184	0.0496366	0.960412	0.998361	0.273632	0.784368	0.998472
GO:0048663	GOBP_NEURON_FATE_COMMITMENT	1.28181	0.295155	1.40656e-05	1.07262	0.263001	4.53487e-05	1.05479	0.210743	5.58274e-07	0.529149	0.596702	0.999184	0.625957	0.531343	0.998361	0.052895	0.957816	0.998472
GO:0002065	GOBP_COLUMNAR_CUBOIDAL_EPITHELIAL_CELL_DIFFERENTIATION	1.27058	0.292637	1.41293e-05	1.00749	0.21949	4.42912e-06	1.15249	0.228809	4.73069e-07	0.719209	0.472012	0.999184	0.317907	0.750556	0.998361	-0.457312	0.647447	0.998472
GO:0009636	GOBP_RESPONSE_TO_TOXIC_SUBSTANCE	1.48851	0.342868	1.4161e-05	1.26651	0.223247	1.40183e-08	1.59174	0.42979	0.00021261	0.542585	0.587415	0.999184	-0.187769	0.851058	0.998361	-0.671529	0.501884	0.998472
GO:0006942	GOBP_REGULATION_OF_STRIATED_MUSCLE_CONTRACTION	0.895265	0.206314	1.42919e-05	0.853368	0.188029	5.66592e-06	0.727693	0.128494	1.48552e-08	0.15009	0.880693	0.999184	0.689435	0.49055	0.998361	0.551834	0.581062	0.998472
GO:0042476	GOBP_ODONTOGENESIS	0.745258	0.17176	1.43164e-05	0.609747	0.132004	3.85331e-06	0.628979	0.116137	6.0997e-08	0.625553	0.531608	0.999184	0.560817	0.574922	0.998361	-0.109383	0.912899	0.998472
GO:2001014	GOBP_REGULATION_OF_SKELETAL_MUSCLE_CELL_DIFFERENTIATION_excl_MEF2C	1.5348	0.354108	1.46252e-05	0.856013	0.215817	7.29711e-05	1.65423	0.292433	1.54233e-08	1.63684	0.101664	0.999184	-0.260071	0.794809	0.998361	-2.19625	0.0280742	0.998472
GO:0009060	GOBP_AEROBIC_RESPIRATION	1.05558	0.243554	1.46384e-05	1.47852	0.282429	1.64983e-07	0.947074	0.197253	1.57635e-06	-1.13408	0.256763	0.999184	0.346194	0.729197	0.998361	1.54269	0.122907	0.998472
GO:0046545	GOBP_DEVELOPMENT_OF_PRIMARY_FEMALE_SEXUAL_CHARACTERISTICS	0.726421	0.167688	1.47776e-05	1.00219	0.14478	4.44686e-12	0.936455	0.138246	1.25418e-11	-1.2448	0.213206	0.999184	-0.966442	0.333823	0.998361	0.328398	0.742611	0.998472
GO:0015914	GOBP_PHOSPHOLIPID_TRANSPORT	1.0488	0.242175	1.48595e-05	1.12606	0.22326	4.56592e-07	1.0527	0.206878	3.60887e-07	-0.234543	0.814564	0.999184	-0.0122376	0.990236	0.998361	0.241009	0.809548	0.998472
GO:0006839	GOBP_MITOCHONDRIAL_TRANSPORT	1.46106	0.337593	1.50549e-05	1.03987	0.194357	8.78055e-08	1.12335	0.196013	9.98412e-09	1.08124	0.279589	0.999184	0.865107	0.38698	0.998361	-0.302415	0.762336	0.998472
GO:0008242	GOMF_OMEGA_PEPTIDASE_ACTIVITY	1.18898	0.274868	1.52089e-05	1.9934	0.366401	5.31334e-08	1.46535	0.334572	1.18794e-05	-1.75622	0.0790509	0.999184	-0.638274	0.523295	0.998361	1.06424	0.28722	0.998472
GO:1903052	GOBP_POSITIVE_REGULATION_OF_PROTEOLYSIS_INVOLVED_IN_CELLULAR_PROTEIN_CATABOLIC_PROCESS	0.921081	0.213019	1.53265e-05	0.904765	0.184584	9.50427e-07	1.41233	0.24397	7.08371e-09	0.0578874	0.953838	0.999184	-1.51675	0.12933	0.998361	-1.65908	0.0970992	0.998472
GO:0101002	GOCC_FICOLIN_1_RICH_GRANULE	1.08957	0.252359	1.57773e-05	1.3973	0.289682	1.41003e-06	1.1693	0.227249	2.66836e-07	-0.800992	0.423136	0.999184	-0.234783	0.814377	0.998361	0.61926	0.535745	0.998472
GO:1904861	GOBP_EXCITATORY_SYNAPSE_ASSEMBLY_excl_NPTN	1.0387	0.240688	1.59206e-05	1.03926	0.226311	4.38629e-06	1.20647	0.22708	1.07839e-07	-0.00169537	0.998647	0.999208	-0.507008	0.612149	0.998361	-0.521559	0.601977	0.998472
GO:0042129	GOBP_REGULATION_OF_T_CELL_PROLIFERATION	1.32356	0.306748	1.59734e-05	0.897797	0.179049	5.32401e-07	0.939802	0.189617	7.18454e-07	1.19873	0.230634	0.999184	1.06415	0.287259	0.998361	-0.161068	0.87204	0.998472
GO:0034614	GOBP_CELLULAR_RESPONSE_TO_REACTIVE_OXYGEN_SPECIES	1.29973	0.302139	1.69433e-05	0.799475	0.173696	4.16978e-06	0.988249	0.194049	3.52867e-07	1.43543	0.151166	0.999184	0.867434	0.385704	0.998361	-0.724848	0.468546	0.998472
GO:0099587	GOBP_INORGANIC_ION_IMPORT_ACROSS_PLASMA_MEMBRANE	0.783276	0.182181	1.71227e-05	0.850683	0.152408	2.38286e-08	0.697564	0.132171	1.30772e-07	-0.283789	0.776572	0.999184	0.380814	0.703341	0.998361	0.759008	0.447848	0.998472
GO:1904861	GOBP_EXCITATORY_SYNAPSE_ASSEMBLY_excl_VSTM5	1.0232	0.238213	1.74449e-05	1.03708	0.226084	4.49324e-06	1.23742	0.2171	1.19961e-08	-0.0422728	0.966281	0.999184	-0.664662	0.506266	0.998361	-0.639154	0.522723	0.998472
GO:0032355	GOBP_RESPONSE_TO_ESTRADIOL	1.17717	0.274339	1.77935e-05	1.1749	0.190058	6.33719e-10	1.14639	0.312427	0.000243207	0.00678084	0.99459	0.999184	0.0740165	0.940997	0.998361	0.0779652	0.937856	0.998472
GO:0009267	GOBP_CELLULAR_RESPONSE_TO_STARVATION	0.924183	0.215455	1.79126e-05	1.41945	0.227163	4.14136e-10	1.00155	0.158694	2.76793e-10	-1.58189	0.113676	0.999184	-0.289143	0.772472	0.998361	1.50809	0.131532	0.998472
GO:1903509	GOBP_LIPOSACCHARIDE_METABOLIC_PROCESS	0.759438	0.177365	1.85409e-05	0.981458	0.171628	1.07467e-08	0.84153	0.179121	2.62577e-06	-0.899562	0.368353	0.999184	-0.325662	0.74468	0.998361	0.564059	0.572714	0.998472
GO:0032231	GOBP_REGULATION_OF_ACTIN_FILAMENT_BUNDLE_ASSEMBLY	0.682665	0.159611	1.89387e-05	0.643258	0.134438	1.71151e-06	0.571144	0.0909121	3.33422e-10	0.188834	0.850223	0.999184	0.607123	0.543769	0.998361	0.444347	0.656792	0.998472
GO:2001259	GOBP_POSITIVE_REGULATION_OF_CATION_CHANNEL_ACTIVITY	0.742044	0.17358	1.91198e-05	1.05292	0.225728	3.09267e-06	0.891829	0.162012	3.69806e-08	-1.09175	0.274941	0.999184	-0.630829	0.528153	0.998361	0.579785	0.56206	0.998472
GO:0046328	GOBP_REGULATION_OF_JNK_CASCADE	1.03394	0.24188	1.91477e-05	1.10808	0.201689	3.92944e-08	1.20386	0.231139	1.90484e-07	-0.235405	0.813895	0.999184	-0.507898	0.611525	0.998361	-0.312246	0.754854	0.998472
GO:0030031	GOBP_CELL_PROJECTION_ASSEMBLY	0.94617	0.221632	1.96267e-05	0.729008	0.071574	2.3046e-24	0.842656	0.0897219	5.89502e-21	0.932414	0.351122	0.999184	0.432925	0.665069	0.998361	-0.990194	0.322079	0.998472
GO:0016049	GOBP_CELL_GROWTH	0.994058	0.233197	2.01934e-05	0.90327	0.0890336	3.47842e-24	0.961155	0.0836821	1.55508e-30	0.363713	0.716072	0.999184	0.132805	0.894348	0.998361	-0.473742	0.635684	0.998472
GO:0005795	GOCC_GOLGI_STACK	1.28461	0.301445	2.03072e-05	1.7963	0.347994	2.44486e-07	1.81703	0.349446	1.9956e-07	-1.11141	0.26639	0.999184	-1.15369	0.248629	0.998361	-0.0420334	0.966472	0.998472
GO:2000060	GOBP_POSITIVE_REGULATION_OF_UBIQUITIN_DEPENDENT_PROTEIN_CATABOLIC_PROCESS	0.819187	0.192263	2.03733e-05	0.882441	0.188787	2.94986e-06	1.36727	0.244434	2.22354e-08	-0.234749	0.814404	0.999184	-1.76241	0.0779997	0.998361	-1.5698	0.116461	0.998472
GO:1990266	GOBP_NEUTROPHIL_MIGRATION	1.70259	0.400296	2.10622e-05	1.96688	0.373858	1.43246e-07	1.63511	0.311715	1.55837e-07	-0.482526	0.629432	0.999184	0.133	0.894193	0.998361	0.681589	0.495499	0.998472
GO:0032993	GOCC_PROTEIN_DNA_COMPLEX	1.32285	0.311078	2.11412e-05	1.29092	0.225498	1.03593e-08	1.39435	0.22268	3.80906e-10	0.0831247	0.933752	0.999184	-0.186879	0.851755	0.998361	-0.326367	0.744147	0.998472
GO:0044091	GOBP_MEMBRANE_BIOGENESIS	0.7123	0.167505	2.11471e-05	0.615045	0.132829	3.65034e-06	0.826817	0.161992	3.32449e-07	0.454935	0.649156	0.999184	-0.491441	0.623114	0.998361	-1.01091	0.312061	0.998472
GO:0043113	GOBP_RECEPTOR_CLUSTERING	0.780689	0.183734	2.14714e-05	0.604823	0.113967	1.11438e-07	0.879767	0.168083	1.65764e-07	0.813406	0.415985	0.999184	-0.397874	0.690723	0.998361	-1.35389	0.175771	0.998472
GO:0051783	GOBP_REGULATION_OF_NUCLEAR_DIVISION	0.960148	0.226416	2.22893e-05	0.983963	0.253863	0.000106209	0.950033	0.16447	7.63491e-09	-0.0700092	0.944186	0.999184	0.036145	0.971167	0.998361	0.11217	0.910689	0.998472
GO:0098698	GOBP_POSTSYNAPTIC_SPECIALIZATION_ASSEMBLY_excl_NPTX1	0.949652	0.224128	2.26421e-05	0.997115	0.22069	6.23737e-06	1.13121	0.22486	4.88588e-07	-0.150896	0.880058	0.999184	-0.571884	0.567401	0.998361	-0.425626	0.67038	0.998472
GO:0004540	GOMF_RIBONUCLEASE_ACTIVITY	1.31367	0.310123	2.27582e-05	1.35471	0.3087	1.14173e-05	1.2468	0.230198	6.08664e-08	-0.0937861	0.925279	0.999184	0.173123	0.862555	0.998361	0.280208	0.779318	0.998472
GO:0003170	GOBP_HEART_VALVE_DEVELOPMENT	0.989366	0.233744	2.30908e-05	1.04776	0.182308	9.07236e-09	0.946264	0.176129	7.76317e-08	-0.197002	0.843826	0.999184	0.14727	0.882919	0.998361	0.400408	0.688856	0.998472
GO:0002768	GOBP_IMMUNE_RESPONSE_REGULATING_CELL_SURFACE_RECEPTOR_SIGNALING_PATHWAY	1.10586	0.261382	2.3284e-05	1.12005	0.171403	6.37776e-11	1.05074	0.17842	3.88209e-09	-0.0454068	0.963783	0.999184	0.174168	0.861733	0.998361	0.280148	0.779364	0.998472
GO:0050767	GOBP_REGULATION_OF_NEUROGENESIS	1.08025	0.255425	2.34485e-05	1.02412	0.110115	1.39878e-20	1.12487	0.106157	3.10033e-26	0.201805	0.840069	0.999184	-0.161303	0.871854	0.998361	-0.658695	0.510092	0.998472
GO:0050848	GOBP_REGULATION_OF_CALCIUM_MEDIATED_SIGNALING	0.740559	0.175157	2.35802e-05	0.725464	0.14562	6.29659e-07	0.621641	0.117051	1.09112e-07	0.0662702	0.947163	0.999184	0.564484	0.572425	0.998361	0.555704	0.578413	0.998472
GO:0008637	GOBP_APOPTOTIC_MITOCHONDRIAL_CHANGES	1.11425	0.26356	2.36091e-05	0.936628	0.184061	3.60566e-07	0.902381	0.190209	2.09384e-06	0.552539	0.580579	0.999184	0.651853	0.514496	0.998361	0.129386	0.897052	0.998472
GO:0007229	GOBP_INTEGRIN_MEDIATED_SIGNALING_PATHWAY	0.667681	0.158269	2.45775e-05	0.920304	0.231621	7.0876e-05	0.628452	0.113169	2.80431e-08	-0.900518	0.367845	0.999184	0.201622	0.840212	0.998361	1.13213	0.257579	0.998472
GO:0055092	GOBP_STEROL_HOMEOSTASIS	0.707175	0.167642	2.46078e-05	1.11476	0.215708	2.36745e-07	0.6586	0.121676	6.20723e-08	-1.49192	0.135719	0.999184	0.234498	0.814598	0.998361	1.84187	0.0654939	0.998472
GO:1903578	GOBP_REGULATION_OF_ATP_METABOLIC_PROCESS	0.784989	0.186103	2.46431e-05	1.06262	0.21795	1.08539e-06	0.807917	0.15933	3.96322e-07	-0.968707	0.332692	0.999184	-0.0935893	0.925435	0.998361	0.9434	0.345476	0.998472
GO:0051899	GOBP_MEMBRANE_DEPOLARIZATION	0.613975	0.145565	2.46611e-05	1.04154	0.208789	6.08527e-07	0.958396	0.1602	2.19748e-09	-1.67988	0.0929813	0.999184	-1.59118	0.111568	0.998361	0.315944	0.752045	0.998472
GO:0021766	GOBP_HIPPOCAMPUS_DEVELOPMENT	0.942781	0.223535	2.4692e-05	0.817873	0.163539	5.70114e-07	1.01283	0.188137	7.30568e-08	0.450977	0.652006	0.999184	-0.239757	0.810519	0.998361	-0.782082	0.434166	0.998472
GO:0070252	GOBP_ACTIN_MEDIATED_CELL_CONTRACTION	0.707729	0.167812	2.47129e-05	1.00359	0.178837	2.00251e-08	0.891201	0.140274	2.10788e-10	-1.20642	0.227657	0.999184	-0.838848	0.401554	0.998361	0.494491	0.62096	0.998472
GO:0002181	GOBP_CYTOPLASMIC_TRANSLATION	1.42768	0.339389	2.59215e-05	1.21539	0.306953	7.50991e-05	1.24863	0.247606	4.58754e-07	0.463918	0.642706	0.999184	0.426202	0.669961	0.998361	-0.0842872	0.932828	0.998472
GO:0006023	GOBP_AMINOGLYCAN_BIOSYNTHETIC_PROCESS	1.21351	0.288495	2.59536e-05	1.27412	0.222079	9.62428e-09	1.10332	0.234017	2.42056e-06	-0.166465	0.867791	0.999184	0.296624	0.766753	0.998361	0.529398	0.596529	0.998472
GO:0031333	GOBP_NEGATIVE_REGULATION_OF_PROTEIN_CONTAINING_COMPLEX_ASSEMBLY	0.702761	0.167277	2.65543e-05	0.915446	0.214608	1.99309e-05	0.708539	0.138425	3.07837e-07	-0.781645	0.434423	0.999184	-0.0266126	0.978769	0.998361	0.8102	0.417825	0.998472
GO:0090079	GOMF_TRANSLATION_REGULATOR_ACTIVITY_NUCLEIC_ACID_BINDING	1.20915	0.287885	2.6679e-05	1.28814	0.272338	2.24582e-06	1.18973	0.218976	5.53612e-08	-0.199338	0.841998	0.999184	0.053672	0.957196	0.998361	0.281607	0.778245	0.998472
GO:0001750	GOCC_PHOTORECEPTOR_OUTER_SEGMENT	0.806806	0.192446	2.76055e-05	0.935709	0.187868	6.33659e-07	0.683458	0.131062	1.84065e-07	-0.479297	0.631727	0.999184	0.529764	0.596276	0.998361	1.10121	0.270804	0.998472
GO:0030145	GOMF_MANGANESE_ION_BINDING	1.30204	0.310601	2.76484e-05	1.42031	0.31573	6.84376e-06	1.80488	0.321606	1.99905e-08	-0.26702	0.789454	0.999184	-1.12464	0.260741	0.998361	-0.853306	0.39349	0.998472
GO:0002244	GOBP_HEMATOPOIETIC_PROGENITOR_CELL_DIFFERENTIATION	0.978528	0.233453	2.77075e-05	0.69272	0.139193	6.46826e-07	0.913552	0.176267	2.186e-07	1.05153	0.293013	0.999184	0.222121	0.82422	0.998361	-0.983225	0.325496	0.998472
GO:0140535	GOCC_INTRACELLULAR_PROTEIN_CONTAINING_COMPLEX	1.20949	0.289102	2.86937e-05	1.0733	0.112059	9.88958e-22	1.19842	0.198515	1.57066e-09	0.439218	0.660503	0.999184	0.0315446	0.974835	0.998361	-0.548876	0.58309	0.998472
GO:2000112	GOBP_REGULATION_OF_CELLULAR_MACROMOLECULE_BIOSYNTHETIC_PROCESS	1.30522	0.312007	2.87314e-05	0.985864	0.0979621	7.99123e-24	1.03909	0.0977266	2.10173e-26	0.97654	0.328797	0.999184	0.813962	0.415667	0.998361	-0.384642	0.700502	0.998472
GO:0099068	GOBP_POSTSYNAPSE_ASSEMBLY	0.93594	0.223747	2.8764e-05	1.00091	0.209007	1.67699e-06	1.08391	0.207557	1.76779e-07	-0.212205	0.831947	0.999184	-0.48485	0.627783	0.998361	-0.281778	0.778114	0.998472
GO:0098698	GOBP_POSTSYNAPTIC_SPECIALIZATION_ASSEMBLY_excl_NRXN2	1.01956	0.243865	2.90464e-05	1.01005	0.226449	8.18115e-06	1.13518	0.224958	4.50703e-07	0.0285665	0.97721	0.999184	-0.348498	0.727466	0.998361	-0.39202	0.695044	0.998472
GO:0006672	GOBP_CERAMIDE_METABOLIC_PROCESS	0.696368	0.166691	2.94615e-05	0.98217	0.186602	1.41375e-07	0.845011	0.182489	3.64842e-06	-1.14223	0.253356	0.999184	-0.6014	0.547574	0.998361	0.525507	0.599231	0.998472
GO:0098698	GOBP_POSTSYNAPTIC_SPECIALIZATION_ASSEMBLY	1.0154	0.243332	3.00766e-05	1.01413	0.225	6.56689e-06	1.14356	0.219415	1.86985e-07	0.00381211	0.996958	0.999184	-0.39115	0.695687	0.998361	-0.411816	0.680474	0.998472
GO:0009142	GOBP_NUCLEOSIDE_TRIPHOSPHATE_BIOSYNTHETIC_PROCESS	1.04582	0.250679	3.01996e-05	1.05289	0.263525	6.4587e-05	0.96359	0.191693	4.98931e-07	-0.0194331	0.984496	0.999184	0.260574	0.794421	0.998361	0.274029	0.784062	0.998472
GO:0098698	GOBP_POSTSYNAPTIC_SPECIALIZATION_ASSEMBLY_excl_LRFN4	1.01703	0.243781	3.02044e-05	1.0159	0.225448	6.60211e-06	1.14547	0.21989	1.89543e-07	0.00342882	0.997264	0.999184	-0.391228	0.695629	0.998361	-0.411458	0.680737	0.998472
GO:0098698	GOBP_POSTSYNAPTIC_SPECIALIZATION_ASSEMBLY_excl_SLITRK3	1.01909	0.244288	3.02375e-05	1.01802	0.225991	6.64675e-06	1.14777	0.220427	1.91905e-07	0.00321181	0.997437	0.999184	-0.391079	0.695739	0.998361	-0.410999	0.681074	0.998472
GO:0046822	GOBP_REGULATION_OF_NUCLEOCYTOPLASMIC_TRANSPORT	1.0777	0.258344	3.02515e-05	1.56168	0.272483	9.96599e-09	1.15089	0.219034	1.48509e-07	-1.28896	0.197412	0.999184	-0.216106	0.828905	0.998361	1.17501	0.23999	0.998472
GO:0098698	GOBP_POSTSYNAPTIC_SPECIALIZATION_ASSEMBLY_excl_ZDHHC12	1.01639	0.243651	3.02601e-05	1.00406	0.227344	1.00326e-05	1.04384	0.199267	1.61988e-07	0.0370019	0.970483	0.999184	-0.0872094	0.930505	0.998361	-0.131588	0.895311	0.998472
GO:0098698	GOBP_POSTSYNAPTIC_SPECIALIZATION_ASSEMBLY_excl_LRRTM2	1.01925	0.244385	3.03701e-05	0.968834	0.216667	7.76623e-06	1.14773	0.220437	1.92311e-07	0.154359	0.877327	0.999184	-0.390398	0.696242	0.998361	-0.578792	0.562729	0.998472
GO:1903008	GOBP_ORGANELLE_DISASSEMBLY	1.40988	0.338052	3.03798e-05	1.02784	0.201712	3.47674e-07	1.35067	0.22508	1.96322e-09	0.97048	0.331807	0.999184	0.145798	0.884081	0.998361	-1.06811	0.285472	0.998472
GO:0098698	GOBP_POSTSYNAPTIC_SPECIALIZATION_ASSEMBLY_excl_NTNG2	1.02805	0.246519	3.04254e-05	1.02723	0.22798	6.61225e-06	1.15852	0.222449	1.90847e-07	0.00242726	0.998063	0.999184	-0.392939	0.694365	0.998361	-0.412178	0.680209	0.998472
GO:0045665	GOBP_NEGATIVE_REGULATION_OF_NEURON_DIFFERENTIATION	1.22138	0.292882	3.0429e-05	1.01815	0.227122	7.36639e-06	1.03667	0.184243	1.83722e-08	0.548365	0.583442	0.999184	0.533827	0.593461	0.998361	-0.0633507	0.949487	0.998472
GO:0004725	GOMF_PROTEIN_TYROSINE_PHOSPHATASE_ACTIVITY	1.00806	0.242079	3.12457e-05	0.989927	0.169067	4.76327e-09	1.03466	0.160095	1.02804e-10	0.0614173	0.951027	0.999184	-0.0916388	0.926985	0.998361	-0.192111	0.847655	0.998472
GO:0004620	GOMF_PHOSPHOLIPASE_ACTIVITY	0.928494	0.223222	3.18943e-05	1.39349	0.323856	1.68646e-05	1.02657	0.198017	2.16905e-07	-1.1822	0.237126	0.999184	-0.328666	0.742408	0.998361	0.966623	0.333733	0.998472
GO:0035335	GOBP_PEPTIDYL_TYROSINE_DEPHOSPHORYLATION	1.01671	0.244444	3.19283e-05	0.97943	0.167835	5.35763e-09	1.02835	0.161553	1.94771e-10	0.125718	0.899955	0.999184	-0.039734	0.968305	0.998361	-0.209997	0.83367	0.998472
GO:0046332	GOMF_SMAD_BINDING	0.924899	0.222614	3.25673e-05	0.864971	0.169046	3.10816e-07	1.0354	0.206047	5.03267e-07	0.214393	0.830241	0.999184	-0.36428	0.715649	0.998361	-0.639457	0.522526	0.998472
GO:0098698	GOBP_POSTSYNAPTIC_SPECIALIZATION_ASSEMBLY_excl_IL1RAP	1.02223	0.246053	3.25999e-05	1.02089	0.229285	8.48848e-06	1.16247	0.223791	2.05327e-07	0.0039868	0.996819	0.999184	-0.421652	0.673279	0.998361	-0.4419	0.658562	0.998472
GO:0086001	GOBP_CARDIAC_MUSCLE_CELL_ACTION_POTENTIAL	0.721451	0.173663	3.26267e-05	0.757344	0.147715	2.94287e-07	0.690166	0.121395	1.30584e-08	-0.157435	0.874902	0.999184	0.14765	0.882619	0.998361	0.351356	0.725321	0.998472
GO:0032835	GOBP_GLOMERULUS_DEVELOPMENT	0.998627	0.240394	3.26528e-05	0.665939	0.132671	5.18151e-07	0.895864	0.185347	1.34201e-06	1.21165	0.225645	0.999184	0.338539	0.734957	0.998361	-1.00872	0.313108	0.998472
GO:0003281	GOBP_VENTRICULAR_SEPTUM_DEVELOPMENT	0.843629	0.203083	3.26559e-05	1.07332	0.188658	1.27617e-08	0.872738	0.143768	1.27553e-09	-0.828634	0.407311	0.999184	-0.116986	0.906871	0.998361	0.84564	0.397754	0.998472
GO:0030148	GOBP_SPHINGOLIPID_BIOSYNTHETIC_PROCESS	0.79285	0.190897	3.27739e-05	1.09078	0.20983	2.00992e-07	0.771925	0.131357	4.18927e-09	-1.05027	0.293594	0.999184	0.0903022	0.928047	0.998361	1.28803	0.197734	0.998472
GO:0060993	GOBP_KIDNEY_MORPHOGENESIS	0.716117	0.172537	3.3172e-05	0.64358	0.135478	2.02974e-06	0.678291	0.123222	3.6997e-08	0.330664	0.740898	0.999184	0.178411	0.8584	0.998361	-0.189539	0.849671	0.998472
GO:0098698	GOBP_POSTSYNAPTIC_SPECIALIZATION_ASSEMBLY_excl_GAP43	1.03752	0.250046	3.33475e-05	1.03848	0.23002	6.3401e-06	1.16977	0.225766	2.20312e-07	-0.00281602	0.997753	0.999184	-0.392551	0.694651	0.998361	-0.407345	0.683754	0.998472
GO:0016342	GOCC_CATENIN_COMPLEX	0.676506	0.163053	3.33924e-05	0.638892	0.160485	6.86239e-05	0.714743	0.139588	3.04956e-07	0.164409	0.869409	0.999184	-0.178141	0.858612	0.998361	-0.356612	0.721382	0.998472
GO:0098698	GOBP_POSTSYNAPTIC_SPECIALIZATION_ASSEMBLY_excl_NLGN1	1.14246	0.275604	3.39374e-05	1.03498	0.235572	1.11559e-05	1.26882	0.24577	2.43483e-07	0.296458	0.766881	0.999184	-0.342202	0.732199	0.998361	-0.686911	0.492139	0.998472
GO:0006479	GOBP_PROTEIN_METHYLATION	1.54225	0.372106	3.40305e-05	1.24718	0.182591	8.4643e-12	2.39312	1.89669	0.207045	0.711892	0.476532	0.999184	-0.440211	0.659784	0.998361	-0.601395	0.547577	0.998472
GO:1904861	GOBP_EXCITATORY_SYNAPSE_ASSEMBLY_excl_SHANK3	0.938811	0.226684	3.45034e-05	1.0144	0.223403	5.6079e-06	1.25518	0.217707	8.1439e-09	-0.237488	0.812278	0.999184	-1.0066	0.314127	0.998361	-0.771903	0.440172	0.998472
GO:0016810	GOMF_HYDROLASE_ACTIVITY_ACTING_ON_CARBON_NITROGEN_BUT_NOT_PEPTIDE_BONDS	1.02228	0.247138	3.52699e-05	1.02552	0.19448	1.34094e-07	0.896439	0.150403	2.51863e-09	-0.0103255	0.991762	0.999184	0.434962	0.66359	0.998361	0.525048	0.59955	0.998472
GO:0000149	GOMF_SNARE_BINDING	1.12588	0.272184	3.52709e-05	1.10976	0.208325	9.98015e-08	1.28295	0.270341	2.07814e-06	0.047011	0.962504	0.999184	-0.409444	0.682214	0.998361	-0.507436	0.611849	0.998472
GO:0098698	GOBP_POSTSYNAPTIC_SPECIALIZATION_ASSEMBLY_excl_NLGN2	1.01274	0.244839	3.52909e-05	1.02324	0.226993	6.54982e-06	1.15399	0.222013	2.01618e-07	-0.0314727	0.974893	0.999184	-0.427383	0.6691	0.998361	-0.411779	0.680501	0.998472
GO:0061337	GOBP_CARDIAC_CONDUCTION	0.834705	0.201873	3.55261e-05	0.687507	0.133397	2.55184e-07	0.612058	0.105047	5.65975e-09	0.608342	0.542961	0.999184	0.97837	0.327891	0.998361	0.444358	0.656784	0.998472
GO:0032436	GOBP_POSITIVE_REGULATION_OF_PROTEASOMAL_UBIQUITIN_DEPENDENT_PROTEIN_CATABOLIC_PROCESS	0.924103	0.223819	3.6468e-05	0.944137	0.206971	5.0745e-06	1.53467	0.293424	1.69318e-07	-0.0657173	0.947603	0.999184	-1.65445	0.0980355	0.998361	-1.64459	0.100054	0.998472
GO:0042472	GOBP_INNER_EAR_MORPHOGENESIS	0.799646	0.193838	3.70212e-05	0.600345	0.127449	2.47127e-06	0.730016	0.140582	2.07148e-07	0.859118	0.390276	0.999184	0.290792	0.771211	0.998361	-0.683365	0.494376	0.998472
GO:0006333	GOBP_CHROMATIN_ASSEMBLY_OR_DISASSEMBLY	1.12927	0.273831	3.7242e-05	0.848686	0.139863	1.29541e-09	0.991775	0.172603	9.13822e-09	0.912509	0.361501	0.999184	0.424759	0.671013	0.998361	-0.644094	0.519514	0.998472
GO:0007498	GOBP_MESODERM_DEVELOPMENT	0.723795	0.17565	3.77795e-05	0.87074	0.173944	5.56094e-07	0.784147	0.131462	2.44884e-09	-0.59443	0.552224	0.999184	-0.275079	0.783256	0.998361	0.397157	0.691252	0.998472
GO:0060996	GOBP_DENDRITIC_SPINE_DEVELOPMENT	0.81414	0.197716	3.82615e-05	1.04046	0.18578	2.13755e-08	1.01529	0.17312	4.50081e-09	-0.834185	0.404177	0.999184	-0.765416	0.444024	0.998361	0.099113	0.921049	0.998472
GO:0090066	GOBP_REGULATION_OF_ANATOMICAL_STRUCTURE_SIZE	1.02109	0.248124	3.86803e-05	0.986933	0.0961062	9.70095e-25	1.03212	0.0918337	2.62271e-29	0.128357	0.897867	0.999184	-0.0417045	0.966734	0.998361	-0.339943	0.733899	0.998472
GO:0034767	GOBP_POSITIVE_REGULATION_OF_ION_TRANSMEMBRANE_TRANSPORT	1.11683	0.27154	3.90646e-05	0.936217	0.181285	2.41305e-07	1.00358	0.324603	0.00198999	0.553181	0.58014	0.999184	0.26759	0.789015	0.998361	-0.181189	0.856219	0.998472
GO:0030282	GOBP_BONE_MINERALIZATION	0.795343	0.193532	3.96324e-05	0.911539	0.172247	1.20949e-07	0.794468	0.162812	1.06265e-06	-0.448492	0.653798	0.999184	0.0034581	0.997241	0.998361	0.493937	0.621351	0.998472
GO:0086065	GOBP_CELL_COMMUNICATION_INVOLVED_IN_CARDIAC_CONDUCTION	0.761181	0.185349	4.01287e-05	0.688486	0.149742	4.26955e-06	0.63904	0.126721	4.58503e-07	0.305081	0.760305	0.999184	0.543989	0.586449	0.998361	0.252062	0.800993	0.998472
GO:0071482	GOBP_CELLULAR_RESPONSE_TO_LIGHT_STIMULUS	0.751561	0.183129	4.0608e-05	1.39933	0.278778	5.17962e-07	1.05315	0.383822	0.00607239	-1.94208	0.0521276	0.999184	-0.709169	0.47822	0.998361	0.729761	0.465537	0.998472
GO:0050795	GOBP_REGULATION_OF_BEHAVIOR	1.16597	0.284124	4.06507e-05	1.64483	0.326985	4.89745e-07	1.77577	0.36277	9.8287e-07	-1.10544	0.268971	0.999184	-1.32337	0.185711	0.998361	-0.26812	0.788607	0.998472
GO:0045834	GOBP_POSITIVE_REGULATION_OF_LIPID_METABOLIC_PROCESS	0.63274	0.154205	4.07406e-05	1.34074	0.224628	2.39146e-09	0.762161	0.116393	5.82374e-11	-2.5985	0.00936318	0.999184	-0.669877	0.502936	0.998361	2.28695	0.022199	0.998472
GO:0098698	GOBP_POSTSYNAPTIC_SPECIALIZATION_ASSEMBLY_excl_CBLN1	1.00592	0.245465	4.167e-05	1.01678	0.225669	6.61809e-06	1.14633	0.220016	1.88615e-07	-0.0325703	0.974017	0.999184	-0.425964	0.670134	0.998361	-0.411055	0.681033	0.998472
GO:0005776	GOCC_AUTOPHAGOSOME	1.30902	0.320326	4.37864e-05	1.26773	0.27717	4.78856e-06	1.27983	0.250275	3.15914e-07	0.0974737	0.92235	0.999184	0.071817	0.942748	0.998361	-0.0323886	0.974162	0.998472
GO:0098698	GOBP_POSTSYNAPTIC_SPECIALIZATION_ASSEMBLY_excl_GRID2	0.969062	0.237273	4.4236e-05	0.849511	0.222754	0.000136913	1.12644	0.225443	5.83567e-07	0.367342	0.713364	0.999184	-0.480856	0.630619	0.998361	-0.873805	0.382225	0.998472
GO:0017171	GOMF_SERINE_HYDROLASE_ACTIVITY	1.2939	0.316927	4.45282e-05	1.24379	0.223568	2.64601e-08	1.10535	0.167285	3.90644e-11	0.12919	0.897207	0.999184	0.526132	0.598797	0.998361	0.495809	0.62003	0.998472
GO:0042116	GOBP_MACROPHAGE_ACTIVATION	1.15965	0.284204	4.49667e-05	1.14874	0.215152	9.33548e-08	1.21802	0.218838	2.60869e-08	0.0306139	0.975577	0.999184	-0.162724	0.870735	0.998361	-0.225753	0.821393	0.998472
GO:0034754	GOBP_CELLULAR_HORMONE_METABOLIC_PROCESS	1.25455	0.307669	4.55057e-05	1.19766	0.235158	3.52466e-07	1.04772	0.219386	1.79095e-06	0.146913	0.883201	0.999184	0.547348	0.58414	0.998361	0.46622	0.641058	0.998472
GO:1903201	GOBP_REGULATION_OF_OXIDATIVE_STRESS_INDUCED_CELL_DEATH	1.57783	0.387382	4.63978e-05	0.801395	0.209757	0.000133138	1.66909	0.312209	8.98855e-08	1.76253	0.0779802	0.999184	-0.183415	0.854473	0.998361	-2.30691	0.0210598	0.998472
GO:0005245	GOMF_VOLTAGE_GATED_CALCIUM_CHANNEL_ACTIVITY	0.845354	0.207558	4.64396e-05	3.41512	4.38416	0.435998	1.04964	0.200899	1.7442e-07	-0.585493	0.558216	0.999184	-0.707208	0.479437	0.998361	0.538987	0.589896	0.998472
GO:0022402	GOBP_CELL_CYCLE_PROCESS	1.18919	0.291987	4.64608e-05	1.07188	0.0829941	3.69808e-38	1.12134	0.0886058	1.04495e-36	0.386458	0.699158	0.999184	0.222367	0.824028	0.998361	-0.407385	0.683726	0.998472
GO:0006633	GOBP_FATTY_ACID_BIOSYNTHETIC_PROCESS	1.75329	0.430514	4.64994e-05	1.40935	0.257448	4.39245e-08	1.20581	0.288142	2.85449e-05	0.685667	0.492923	0.999184	1.05684	0.290587	0.998361	0.526763	0.598358	0.998472
GO:0097165	GOCC_NUCLEAR_STRESS_GRANULE_excl_HSF1	1.88533	0.463242	4.70413e-05	1.12053	0.288369	0.000102014	2.08192	0.382999	5.45362e-08	1.40159	0.161037	0.999184	-0.327076	0.743611	0.998361	-2.00532	0.0449289	0.998472
GO:0097165	GOCC_NUCLEAR_STRESS_GRANULE	1.87617	0.46103	4.71122e-05	1.11606	0.287237	0.000102121	2.07275	0.381143	5.38072e-08	1.39935	0.161709	0.999184	-0.328638	0.742429	0.998361	-2.00457	0.0450095	0.998472
GO:0008038	GOBP_NEURON_RECOGNITION	0.481903	0.118441	4.72764e-05	0.731945	0.117663	4.94963e-10	0.543806	0.0976714	2.58109e-08	-1.49769	0.134214	0.999184	-0.40323	0.686779	0.998361	1.23032	0.218579	0.998472
GO:0097165	GOCC_NUCLEAR_STRESS_GRANULE_excl_DHX9	1.88383	0.463011	4.72859e-05	1.12063	0.288551	0.00010291	2.08129	0.382908	5.46453e-08	1.39893	0.161834	0.999184	-0.328646	0.742423	0.998361	-2.00365	0.0451073	0.998472
GO:0097165	GOCC_NUCLEAR_STRESS_GRANULE_excl_SUMO1	1.88294	0.462932	4.75346e-05	1.11738	0.28801	0.0001046	2.07963	0.382297	5.33288e-08	1.40415	0.160274	0.999184	-0.327611	0.743206	0.998361	-2.01036	0.0443927	0.998472
GO:0097165	GOCC_NUCLEAR_STRESS_GRANULE_excl_SYMPK	1.91768	0.471945	4.83743e-05	1.13806	0.293706	0.000106697	2.11784	0.389654	5.47363e-08	1.4025	0.160765	0.999184	-0.327063	0.74362	0.998361	-2.00796	0.0446472	0.998472
GO:0061659	GOMF_UBIQUITIN_LIKE_PROTEIN_LIGASE_ACTIVITY	0.984101	0.2422	4.84082e-05	1.41011	0.446237	0.00157761	1.01992	0.137272	1.08657e-13	-0.839058	0.401437	0.999184	-0.128667	0.897621	0.998361	0.835757	0.403292	0.998472
GO:1904375	GOBP_REGULATION_OF_PROTEIN_LOCALIZATION_TO_CELL_PERIPHERY	0.631426	0.155443	4.86304e-05	0.997605	0.169258	3.76948e-09	0.807163	0.167105	1.36348e-06	-1.59343	0.111063	0.999184	-0.770016	0.441291	0.998361	0.800687	0.423313	0.998472
GO:1901361	GOBP_ORGANIC_CYCLIC_COMPOUND_CATABOLIC_PROCESS	1.22631	0.301978	4.88811e-05	1.28486	0.125393	1.22509e-24	1.24347	0.166153	7.21625e-14	-0.179083	0.857872	0.999184	-0.04979	0.96029	0.998361	0.198862	0.842371	0.998472
GO:0048704	GOBP_EMBRYONIC_SKELETAL_SYSTEM_MORPHOGENESIS	0.602074	0.148299	4.91034e-05	1.01247	0.189213	8.74817e-08	0.633163	0.156016	4.94241e-05	-1.70712	0.0877999	0.999184	-0.144434	0.885158	0.998361	1.54669	0.121938	0.998472
GO:0000956	GOBP_NUCLEAR_TRANSCRIBED_MRNA_CATABOLIC_PROCESS	0.96016	0.236571	4.93555e-05	1.34347	0.267089	4.90406e-07	1.22855	0.313003	8.67154e-05	-1.07431	0.282684	0.999184	-0.684061	0.493937	0.998361	0.279287	0.780024	0.998472
GO:0001653	GOMF_PEPTIDE_RECEPTOR_ACTIVITY	1.07586	0.265528	5.08303e-05	1.57823	0.350742	6.80502e-06	1.32763	0.246931	7.5945e-08	-1.14197	0.253465	0.999184	-0.694333	0.487473	0.998361	0.584233	0.559063	0.998472
GO:0002449	GOBP_LYMPHOCYTE_MEDIATED_IMMUNITY	1.44675	0.357237	5.12571e-05	1.70247	0.413318	3.80479e-05	1.41147	0.265756	1.08933e-07	-0.468091	0.639719	0.999184	0.0792248	0.936854	0.998361	0.592196	0.553719	0.998472
GO:0001659	GOBP_TEMPERATURE_HOMEOSTASIS	1.44266	0.356362	5.15914e-05	1.06589	0.162601	5.5557e-11	2.17824	1.50001	0.14646	0.961872	0.336114	0.999184	-0.477105	0.633287	0.998361	-0.737244	0.460974	0.998472
GO:0043534	GOBP_BLOOD_VESSEL_ENDOTHELIAL_CELL_MIGRATION	0.774417	0.191474	5.24362e-05	0.9006	0.175015	2.66321e-07	0.741974	0.144294	2.71679e-07	-0.486425	0.626666	0.999184	0.135315	0.892363	0.998361	0.69932	0.484352	0.998472
GO:0002703	GOBP_REGULATION_OF_LEUKOCYTE_MEDIATED_IMMUNITY	1.62511	0.402763	5.46246e-05	1.38908	0.28872	1.50045e-06	1.53203	0.294838	2.03431e-07	0.476289	0.633869	0.999184	0.186477	0.852071	0.998361	-0.346409	0.729036	0.998472
GO:1900180	GOBP_REGULATION_OF_PROTEIN_LOCALIZATION_TO_NUCLEUS	0.971857	0.24106	5.53982e-05	1.17302	0.219964	9.67215e-08	1.01764	0.192485	1.24421e-07	-0.616422	0.537616	0.999184	-0.148426	0.882007	0.998361	0.531569	0.595025	0.998472
GO:0045111	GOCC_INTERMEDIATE_FILAMENT_CYTOSKELETON	0.811739	0.201472	5.60042e-05	1.53248	0.597337	0.0103023	0.998669	0.175032	1.15897e-08	-1.14331	0.252912	0.999184	-0.70042	0.483665	0.998361	0.857587	0.391121	0.998472
GO:0008286	GOBP_INSULIN_RECEPTOR_SIGNALING_PATHWAY	0.603383	0.149789	5.6203e-05	0.749582	0.148623	4.57096e-07	0.637189	0.117285	5.54699e-08	-0.692848	0.488405	0.999184	-0.177695	0.858962	0.998361	0.593647	0.552748	0.998472
GO:0035418	GOBP_PROTEIN_LOCALIZATION_TO_SYNAPSE	0.695343	0.172805	5.72541e-05	1.05807	0.180616	4.68184e-09	1.07696	0.179023	1.79038e-09	-1.45108	0.146757	0.999184	-1.53372	0.125098	0.998361	-0.0743042	0.940768	0.998472
GO:0060840	GOBP_ARTERY_DEVELOPMENT	0.669069	0.166357	5.77344e-05	0.686623	0.132795	2.33405e-07	0.720951	0.142128	3.92506e-07	-0.0824659	0.934276	0.999184	-0.237115	0.812568	0.998361	-0.176482	0.859915	0.998472
GO:0043204	GOCC_PERIKARYON	0.724521	0.18015	5.77615e-05	0.979182	0.171411	1.1134e-08	1.0008	0.163651	9.6276e-10	-1.0241	0.305788	0.999184	-1.13517	0.256305	0.998361	-0.0912311	0.927309	0.998472
GO:0044270	GOBP_CELLULAR_NITROGEN_COMPOUND_CATABOLIC_PROCESS	1.24886	0.310823	5.87123e-05	1.27015	0.128223	3.92917e-23	1.28101	0.173572	1.57979e-13	-0.0633171	0.949514	0.999184	-0.0902985	0.92805	0.998361	-0.0503123	0.959873	0.998472
GO:0055117	GOBP_REGULATION_OF_CARDIAC_MUSCLE_CONTRACTION	0.912368	0.227305	5.97388e-05	0.816592	0.198112	3.75801e-05	0.758011	0.132082	9.52705e-09	0.31764	0.750758	0.999184	0.587144	0.557107	0.998361	0.24603	0.805659	0.998472
GO:0009187	GOBP_CYCLIC_NUCLEOTIDE_METABOLIC_PROCESS	1.10719	0.276054	6.05235e-05	1.4142	0.341582	3.47094e-05	1.35068	0.225722	2.17942e-09	-0.699046	0.484523	0.999184	-0.682847	0.494703	0.998361	0.155132	0.876718	0.998472
GO:1902652	GOBP_SECONDARY_ALCOHOL_METABOLIC_PROCESS	1.14863	0.286623	6.13743e-05	1.12921	0.2148	1.46408e-07	1.10208	0.213845	2.55493e-07	0.054224	0.956757	0.999184	0.130173	0.89643	0.998361	0.0895047	0.928681	0.998472
GO:0001938	GOBP_POSITIVE_REGULATION_OF_ENDOTHELIAL_CELL_PROLIFERATION	0.536267	0.133846	6.15997e-05	0.87034	0.183387	2.0756e-06	0.596083	0.116846	3.37051e-07	-1.47145	0.141169	0.999184	-0.336664	0.73637	0.998361	1.26125	0.207217	0.998472
GO:0097165	GOCC_NUCLEAR_STRESS_GRANULE_excl_TIA1	1.86349	0.465145	6.16876e-05	1.12276	0.289183	0.000103371	2.0809	0.383613	5.81235e-08	1.35241	0.176244	0.999184	-0.360585	0.71841	0.998361	-1.99445	0.0461032	0.998472
GO:1903844	GOBP_REGULATION_OF_CELLULAR_RESPONSE_TO_TRANSFORMING_GROWTH_FACTOR_BETA_STIMULUS	0.718512	0.179639	6.34081e-05	0.851869	0.168604	4.36064e-07	0.648316	0.116105	2.35215e-08	-0.541292	0.588307	0.999184	0.328183	0.742773	0.998361	0.994335	0.32006	0.998472
GO:0002440	GOBP_PRODUCTION_OF_MOLECULAR_MEDIATOR_OF_IMMUNE_RESPONSE	1.13132	0.28293	6.37244e-05	1.34305	0.261791	2.89352e-07	1.26276	0.254589	7.05012e-07	-0.549301	0.582799	0.999184	-0.345343	0.729837	0.998361	0.219883	0.825962	0.998472
GO:1903510	GOBP_MUCOPOLYSACCHARIDE_METABOLIC_PROCESS	0.922073	0.230679	6.40905e-05	1.17859	0.193572	1.13861e-09	0.751073	0.169766	9.68176e-06	-0.851841	0.394302	0.999184	0.597037	0.550482	0.998361	1.66047	0.0968206	0.998472
GO:0044389	GOMF_UBIQUITIN_LIKE_PROTEIN_LIGASE_BINDING	1.0095	0.252999	6.60318e-05	1.13336	0.126345	2.95558e-19	1.38414	0.349623	7.52829e-05	-0.437961	0.661415	0.999184	-0.868085	0.385348	0.998361	-0.674589	0.499937	0.998472
GO:0099601	GOBP_REGULATION_OF_NEUROTRANSMITTER_RECEPTOR_ACTIVITY	1.00664	0.2527	6.78992e-05	1.32846	0.241007	3.54557e-08	1.22291	0.195734	4.16179e-10	-0.921586	0.356745	0.999184	-0.676622	0.498646	0.998361	0.339942	0.7339	0.998472
GO:0016605	GOCC_PML_BODY	0.829631	0.208367	6.8457e-05	0.762979	0.125923	1.3688e-09	0.952993	0.179627	1.1242e-07	0.273769	0.784262	0.999184	-0.448421	0.653849	0.998361	-0.866192	0.386385	0.998472
GO:0098815	GOBP_MODULATION_OF_EXCITATORY_POSTSYNAPTIC_POTENTIAL	1.00467	0.252763	7.04606e-05	0.78773	0.163854	1.52823e-06	0.972624	0.182157	9.32056e-08	0.720174	0.471418	0.999184	0.10284	0.91809	0.998361	-0.754646	0.450462	0.998472
GO:0099054	SYNGO_PRESYNAPSE_ASSEMBLY	0.619661	0.155937	7.07347e-05	1.05604	0.212074	6.37246e-07	1.10503	0.194459	1.32675e-08	-1.65775	0.0973673	0.999184	-1.94723	0.051507	0.998361	-0.170268	0.864799	0.998472
GO:0099054	SYNGO_PRESYNAPSE_ASSEMBLY_excl_RAPH1	0.622713	0.156706	7.0747e-05	1.06118	0.213278	6.50583e-07	1.11065	0.195536	1.34685e-08	-1.65672	0.0975767	0.999184	-1.94721	0.0515097	0.998361	-0.170972	0.864246	0.998472
GO:0043500	GOBP_MUSCLE_ADAPTATION	0.799099	0.201108	7.08308e-05	0.731846	0.133005	3.74696e-08	0.75607	0.127185	2.77065e-09	0.27893	0.780298	0.999184	0.180835	0.856497	0.998361	-0.13163	0.895277	0.998472
GO:0099054	SYNGO_PRESYNAPSE_ASSEMBLY_excl_FZD5	0.620961	0.156306	7.1053e-05	1.05916	0.212924	6.54647e-07	1.10856	0.195203	1.35462e-08	-1.65899	0.0971185	0.999184	-1.94986	0.0511932	0.998361	-0.171033	0.864198	0.998472
GO:0099054	SYNGO_PRESYNAPSE_ASSEMBLY_excl_DVL1	0.62018	0.156153	7.13875e-05	1.05689	0.212288	6.40544e-07	1.10615	0.194734	1.34441e-08	-1.65714	0.0974917	0.999184	-1.94693	0.0515431	0.998361	-0.171005	0.86422	0.998472
GO:0099054	SYNGO_PRESYNAPSE_ASSEMBLY_excl_SDCBP	0.621756	0.156567	7.15156e-05	1.05941	0.212961	6.53612e-07	1.10892	0.195126	1.32285e-08	-1.65577	0.097769	0.999184	-1.9473	0.0514994	0.998361	-0.171413	0.863899	0.998472
GO:0099054	SYNGO_PRESYNAPSE_ASSEMBLY_excl_CLEC3B	0.621533	0.156525	7.16239e-05	1.05923	0.212768	6.41305e-07	1.10864	0.195044	1.31532e-08	-1.65707	0.0975057	0.999184	-1.94778	0.0514418	0.998361	-0.171179	0.864083	0.998472
GO:0071277	GOBP_CELLULAR_RESPONSE_TO_CALCIUM_ION	1.40773	0.354609	7.19279e-05	0.891337	0.194123	4.39822e-06	1.04222	0.177374	4.20672e-09	1.27736	0.201474	0.999184	0.921844	0.35661	0.998361	-0.573815	0.566093	0.998472
GO:0062013	GOBP_POSITIVE_REGULATION_OF_SMALL_MOLECULE_METABOLIC_PROCESS	0.901023	0.226977	7.19717e-05	1.39622	0.278978	5.59293e-07	1.04892	0.301923	0.000512509	-1.37689	0.168546	0.999184	-0.391548	0.695392	0.998361	0.844847	0.398196	0.998472
GO:0099054	SYNGO_PRESYNAPSE_ASSEMBLY_excl_PTPRS	0.632313	0.159318	7.22126e-05	0.885266	0.191536	3.80182e-06	1.04577	0.187038	2.25503e-08	-1.01532	0.309952	0.999184	-1.68281	0.0924121	0.998361	-0.599541	0.548812	0.998472
GO:0048645	GOBP_ANIMAL_ORGAN_FORMATION	0.698554	0.176015	7.22574e-05	0.70156	0.147362	1.9284e-06	0.782531	0.1483	1.31541e-07	-0.0130942	0.989553	0.999184	-0.364863	0.715214	0.998361	-0.3873	0.698534	0.998472
GO:0060395	GOBP_SMAD_PROTEIN_SIGNAL_TRANSDUCTION	0.932102	0.235108	7.35265e-05	0.749506	0.277206	0.00685545	0.894363	0.164553	5.47664e-08	0.502353	0.615419	0.999184	0.131506	0.895375	0.998361	-0.449354	0.653177	0.998472
GO:0099054	SYNGO_PRESYNAPSE_ASSEMBLY_excl_PPFIA1	0.624162	0.157476	7.38493e-05	1.06322	0.213549	6.39816e-07	1.11304	0.195817	1.31513e-08	-1.65473	0.0979798	0.999184	-1.94553	0.0517115	0.998361	-0.171956	0.863472	0.998472
GO:1904861	GOBP_EXCITATORY_SYNAPSE_ASSEMBLY_excl_NTRK3	1.01678	0.256561	7.39855e-05	1.06984	0.237751	6.80112e-06	1.24681	0.230642	6.45155e-08	-0.151697	0.879426	0.999184	-0.666773	0.504917	0.998361	-0.534262	0.593161	0.998472
GO:0099054	SYNGO_PRESYNAPSE_ASSEMBLY_excl_PPFIA4	0.632566	0.159622	7.40448e-05	1.04205	0.21616	1.43039e-06	1.12006	0.198632	1.7116e-08	-1.52389	0.127536	0.999184	-1.91309	0.055737	0.998361	-0.265741	0.790439	0.998472
GO:0099054	SYNGO_PRESYNAPSE_ASSEMBLY_excl_PPFIA2	0.639513	0.161573	7.55648e-05	0.997144	0.208401	1.71207e-06	1.11484	0.203406	4.23235e-08	-1.35621	0.175031	0.999184	-1.82982	0.0672773	0.998361	-0.404165	0.686091	0.998472
GO:0031058	GOBP_POSITIVE_REGULATION_OF_HISTONE_MODIFICATION	0.969295	0.245157	7.69308e-05	1.18442	0.23435	4.32496e-07	1.21388	0.234371	2.227e-07	-0.634317	0.525874	0.999184	-0.721151	0.470816	0.998361	-0.0888863	0.929172	0.998472
GO:0014812	GOBP_MUSCLE_CELL_MIGRATION	1.1037	0.279211	7.72016e-05	0.812169	0.161524	4.95222e-07	0.930702	0.208285	7.88016e-06	0.903791	0.366106	0.999184	0.496639	0.619443	0.998361	-0.44971	0.65292	0.998472
GO:0043043	GOBP_PEPTIDE_BIOSYNTHETIC_PROCESS	1.47735	0.374234	7.89175e-05	1.05442	0.121145	3.21038e-18	1.22803	0.141466	3.9315e-18	1.07519	0.282291	0.999184	0.623165	0.533176	0.998361	-0.932153	0.351258	0.998472
GO:0099054	SYNGO_PRESYNAPSE_ASSEMBLY_excl_CLEC3A	0.610424	0.154897	8.11958e-05	1.06138	0.213197	6.41101e-07	1.11036	0.195608	1.37498e-08	-1.71125	0.0870357	0.999184	-2.00367	0.0451049	0.998361	-0.16928	0.865576	0.998472
GO:0099054	SYNGO_PRESYNAPSE_ASSEMBLY_excl_PPFIA3	0.624628	0.158647	8.24297e-05	1.06915	0.21544	6.95505e-07	1.1192	0.197542	1.46481e-08	-1.66144	0.0966257	0.999184	-1.95204	0.0509329	0.998361	-0.171239	0.864035	0.998472
GO:0010927	GOBP_CELLULAR_COMPONENT_ASSEMBLY_INVOLVED_IN_MORPHOGENESIS	0.586924	0.149639	8.77226e-05	0.54313	0.114038	1.90989e-06	0.546909	0.109743	6.24338e-07	0.232774	0.815937	0.999184	0.215636	0.829272	0.998361	-0.0238765	0.980951	0.998472
GO:0022900	GOBP_ELECTRON_TRANSPORT_CHAIN	0.969948	0.247434	8.8537e-05	2.03619	0.898782	0.0234817	0.880646	0.161377	4.84094e-08	-1.14377	0.252718	0.999184	0.302302	0.762422	0.998361	1.26545	0.205711	0.998472
GO:0006493	GOBP_PROTEIN_O_LINKED_GLYCOSYLATION	1.28459	0.327792	8.89532e-05	1.47376	0.23528	3.75652e-10	1.44268	0.220103	5.5799e-11	-0.46883	0.639191	0.999184	-0.400411	0.688854	0.998361	0.0964442	0.923168	0.998472
GO:0072527	GOBP_PYRIMIDINE_CONTAINING_COMPOUND_METABOLIC_PROCESS	1.35456	0.346469	9.24481e-05	1.47607	0.296005	6.14419e-07	1.47227	0.291577	4.43328e-07	-0.266651	0.789738	0.999184	-0.259951	0.794902	0.998361	0.0091409	0.992707	0.998472
GO:0099054	SYNGO_PRESYNAPSE_ASSEMBLY_excl_EFNB2	0.625872	0.160224	9.37481e-05	1.08159	0.217956	6.96073e-07	1.11711	0.196998	1.42248e-08	-1.68467	0.0920517	0.999184	-1.93455	0.0530454	0.998361	-0.12089	0.903778	0.998472
GO:0007179	GOBP_TRANSFORMING_GROWTH_FACTOR_BETA_RECEPTOR_SIGNALING_PATHWAY	0.967281	0.247896	9.54137e-05	1.10162	0.241382	5.02283e-06	0.824483	0.163312	4.45265e-07	-0.388275	0.697813	0.999184	0.481035	0.630491	0.998361	0.950947	0.341631	0.998472
GO:0060042	GOBP_RETINA_MORPHOGENESIS_IN_CAMERA_TYPE_EYE	0.657118	0.168699	9.81157e-05	0.720598	0.168982	2.00488e-05	0.65032	0.12834	4.03753e-07	-0.265854	0.790352	0.999184	0.0320731	0.974414	0.998361	0.331199	0.740494	0.998472
GO:1904861	GOBP_EXCITATORY_SYNAPSE_ASSEMBLY_excl_LRRC4B	0.953455	0.245036	9.97981e-05	1.03029	0.223844	4.16978e-06	1.25531	0.217779	8.20787e-09	-0.231521	0.81691	0.999184	-0.920772	0.357169	0.998361	-0.7205	0.471217	0.998472
GO:0086003	GOBP_CARDIAC_MUSCLE_CELL_CONTRACTION	0.718209	0.185142	0.000104782	1.01758	0.198508	2.95737e-07	0.859581	0.136973	3.48349e-10	-1.10288	0.270079	0.999184	-0.613857	0.53931	0.998361	0.655118	0.512392	0.998472
GO:2001236	GOBP_REGULATION_OF_EXTRINSIC_APOPTOTIC_SIGNALING_PATHWAY	0.530847	0.137547	0.000113666	0.788433	0.134141	4.16163e-09	0.780087	0.125404	4.95324e-10	-1.3407	0.180017	0.999184	-1.33904	0.180557	0.998361	0.045454	0.963745	0.998472
GO:0001964	GOBP_STARTLE_RESPONSE_excl_GRIN3A	1.19107	0.308692	0.000114111	1.40381	0.34961	5.93569e-05	1.8635	0.36767	4.01152e-07	-0.456134	0.648294	0.999184	-1.40067	0.161312	0.998361	-0.906059	0.364905	0.998472
GO:0098698	GOBP_POSTSYNAPTIC_SPECIALIZATION_ASSEMBLY_excl_SHANK3	0.898612	0.233135	0.000115979	0.992547	0.22128	7.27503e-06	1.15281	0.221417	1.92425e-07	-0.29224	0.770103	0.999184	-0.790609	0.429172	0.998361	-0.511973	0.60867	0.998472
GO:0071887	GOBP_LEUKOCYTE_APOPTOTIC_PROCESS	1.23711	0.321082	0.000116705	1.16135	0.211547	4.02352e-08	1.16572	0.214678	5.63295e-08	0.197032	0.843802	0.999184	0.184842	0.853353	0.998361	-0.0144899	0.988439	0.998472
GO:0005976	GOBP_POLYSACCHARIDE_METABOLIC_PROCESS	1.35978	0.35295	0.000116867	1.02763	0.203076	4.18563e-07	1.16481	0.310834	0.000178699	0.815676	0.414686	0.999184	0.414545	0.678475	0.998361	-0.369467	0.71178	0.998472
GO:0001964	GOBP_STARTLE_RESPONSE_excl_BACE1	1.1535	0.299492	0.000117393	1.36497	0.339756	5.8818e-05	1.80902	0.357087	4.0615e-07	-0.466918	0.640559	0.999184	-1.40654	0.159563	0.998361	-0.90091	0.367636	0.998472
GO:0001964	GOBP_STARTLE_RESPONSE_excl_CHD8	1.15224	0.299355	0.000118563	1.36121	0.339817	6.18292e-05	1.79726	0.355682	4.34949e-07	-0.461441	0.644482	0.999184	-1.38746	0.165301	0.998361	-0.886418	0.375392	0.998472
GO:0044304	GOCC_MAIN_AXON	0.48157	0.125114	0.00011858	0.779483	0.162991	1.73245e-06	0.681133	0.128399	1.12783e-07	-1.44988	0.147092	0.999184	-1.11316	0.265639	0.998361	0.473995	0.635503	0.998472
GO:0001964	GOBP_STARTLE_RESPONSE_excl_SLC6A3	1.15699	0.300707	0.0001193	1.36425	0.339394	5.82785e-05	1.80914	0.356979	4.0218e-07	-0.457089	0.647607	0.999184	-1.39721	0.162351	0.998361	-0.903201	0.366419	0.998472
GO:0001964	GOBP_STARTLE_RESPONSE_excl_NPAS1	1.15333	0.299771	0.00011939	1.35967	0.338266	5.83153e-05	1.80323	0.35586	4.03624e-07	-0.456515	0.648019	0.999184	-1.39674	0.162492	0.998361	-0.90342	0.366303	0.998472
GO:0001964	GOBP_STARTLE_RESPONSE_excl_DRD1	1.15246	0.299546	0.000119399	1.3593	0.338081	5.80401e-05	1.80259	0.355575	3.98823e-07	-0.457921	0.647009	0.999184	-1.39834	0.162011	0.998361	-0.903491	0.366265	0.998472
GO:0001964	GOBP_STARTLE_RESPONSE	1.14912	0.298695	0.000119497	1.35451	0.336843	5.79042e-05	1.79599	0.354122	3.94333e-07	-0.456208	0.648241	0.999184	-1.3963	0.162624	0.998361	-0.903309	0.366362	0.998472
GO:0001964	GOBP_STARTLE_RESPONSE_excl_KCNA1	1.1584	0.301149	0.000119766	1.3677	0.340173	5.80477e-05	1.81211	0.357646	4.04649e-07	-0.46069	0.645021	0.999184	-1.39816	0.162066	0.998361	-0.900357	0.36793	0.998472
GO:0001964	GOBP_STARTLE_RESPONSE_excl_UCN	1.14986	0.298939	0.000119829	1.35547	0.337104	5.79727e-05	1.79736	0.35444	3.95739e-07	-0.456329	0.648154	0.999184	-1.39646	0.162576	0.998361	-0.903402	0.366313	0.998472
GO:0001964	GOBP_STARTLE_RESPONSE_excl_PENK	1.15052	0.29912	0.000119899	1.35652	0.337403	5.80802e-05	1.7985	0.354703	3.96899e-07	-0.456875	0.647761	0.999184	-1.39655	0.162549	0.998361	-0.902838	0.366612	0.998472
GO:0001964	GOBP_STARTLE_RESPONSE_excl_DVL1	1.15027	0.299066	0.000119957	1.35565	0.337158	5.79978e-05	1.79798	0.3546	3.96872e-07	-0.455707	0.648601	0.999184	-1.3963	0.162624	0.998361	-0.904004	0.365993	0.998472
GO:0001964	GOBP_STARTLE_RESPONSE_excl_GRIN2D	1.15912	0.301393	0.000120131	1.36659	0.340309	5.92602e-05	1.8129	0.35772	4.02191e-07	-0.456406	0.648098	0.999184	-1.39768	0.16221	0.998361	-0.903937	0.366029	0.998472
GO:0032870	GOBP_CELLULAR_RESPONSE_TO_HORMONE_STIMULUS	0.974495	0.253463	0.000120687	0.994398	0.0722736	4.50941e-43	0.945408	0.077182	1.69917e-34	-0.075513	0.939807	0.999184	0.109783	0.912581	0.998361	0.463316	0.643138	0.998472
GO:0001964	GOBP_STARTLE_RESPONSE_excl_GLRB	1.15623	0.300859	0.000121498	1.36364	0.339224	5.8226e-05	1.80783	0.356526	3.96396e-07	-0.45745	0.647348	0.999184	-1.39677	0.162483	0.998361	-0.902588	0.366744	0.998472
GO:0001964	GOBP_STARTLE_RESPONSE_excl_GLRA1	1.16569	0.303649	0.000123566	1.37424	0.342147	5.90646e-05	1.82292	0.359921	4.08884e-07	-0.455883	0.648474	0.999184	-1.39568	0.162809	0.998361	-0.903511	0.366255	0.998472
GO:0001964	GOBP_STARTLE_RESPONSE_excl_SLITRK6	1.14445	0.298275	0.000124605	1.36045	0.338418	5.81926e-05	1.80332	0.355486	3.91929e-07	-0.478831	0.632059	0.999184	-1.41985	0.15565	0.998361	-0.902329	0.366882	0.998472
GO:0098631	GOMF_CELL_ADHESION_MEDIATOR_ACTIVITY	0.611908	0.159766	0.000128133	1.02021	0.151925	1.87755e-11	0.889231	0.137144	8.93613e-11	-1.85198	0.0640289	0.999184	-1.3171	0.187805	0.998361	0.639959	0.522199	0.998472
GO:0046058	GOBP_CAMP_METABOLIC_PROCESS_excl_PDE10A	1.64265	0.428906	0.000128216	2.08807	0.539151	0.000107553	1.78024	0.351595	4.12004e-07	-0.646529	0.517937	0.999184	-0.24809	0.804064	0.998361	0.478249	0.632473	0.998472
GO:0006275	GOBP_REGULATION_OF_DNA_REPLICATION	1.03695	0.271159	0.00013123	1.17579	0.249687	2.48892e-06	0.987484	0.162359	1.18608e-09	-0.376654	0.706431	0.999184	0.156512	0.875629	0.998361	0.632244	0.527227	0.998472
GO:0001964	GOBP_STARTLE_RESPONSE_excl_DRD3	1.14131	0.298723	0.000133116	1.35002	0.34058	7.37411e-05	1.77592	0.355088	5.69316e-07	-0.460704	0.645011	0.999184	-1.36761	0.171435	0.998361	-0.865617	0.3867	0.998472
GO:0000779	GOCC_CONDENSED_CHROMOSOME_CENTROMERIC_REGION	0.790829	0.207117	0.000134386	1.4071	0.281556	5.80579e-07	1.09609	0.311565	0.000434781	-1.76313	0.0778782	0.999184	-0.815938	0.414535	0.998361	0.740597	0.458938	0.998472
GO:0070304	GOBP_POSITIVE_REGULATION_OF_STRESS_ACTIVATED_PROTEIN_KINASE_SIGNALING_CASCADE	1.35281	0.354375	0.000134834	1.36443	0.273666	6.17232e-07	1.35863	0.298855	5.46469e-06	-0.0259484	0.979298	0.999184	-0.0125431	0.989992	0.998361	0.0143222	0.988573	0.998472
GO:0046058	GOBP_CAMP_METABOLIC_PROCESS_excl_PTHLH	1.6503	0.432462	0.000135602	1.78558	0.477373	0.000183712	1.67053	0.321658	2.06375e-07	-0.210014	0.833657	0.999184	-0.0375378	0.970056	0.998361	0.19986	0.84159	0.998472
GO:0046058	GOBP_CAMP_METABOLIC_PROCESS	1.61847	0.424403	0.000136995	1.99005	0.505707	8.31313e-05	1.7162	0.328978	1.82081e-07	-0.562835	0.573548	0.999184	-0.18199	0.855591	0.998361	0.453934	0.649877	0.998472
GO:0046058	GOBP_CAMP_METABOLIC_PROCESS_excl_PTH	1.62236	0.425437	0.000137074	1.98457	0.506786	9.00349e-05	1.7214	0.329939	1.81509e-07	-0.547402	0.584102	0.999184	-0.183969	0.854038	0.998361	0.435178	0.663433	0.998472
GO:0046058	GOBP_CAMP_METABOLIC_PROCESS_excl_ADCY6	1.63818	0.429661	0.000137444	2.00582	0.511894	8.91304e-05	1.73595	0.333711	1.97192e-07	-0.550094	0.582255	0.999184	-0.179722	0.857371	0.998361	0.441625	0.658761	0.998472
GO:0046058	GOBP_CAMP_METABOLIC_PROCESS_excl_PDE4A	1.63492	0.428974	0.000138273	2.0136	0.511917	8.37328e-05	1.73405	0.333144	1.93888e-07	-0.56698	0.570728	0.999184	-0.182503	0.855188	0.998361	0.457707	0.647163	0.998472
GO:0046058	GOBP_CAMP_METABOLIC_PROCESS_excl_EPHA2	1.64972	0.433054	0.000139247	2.02903	0.515984	8.41183e-05	1.7509	0.336298	1.9253e-07	-0.563089	0.573375	0.999184	-0.18454	0.85359	0.998361	0.451581	0.651571	0.998472
GO:0046631	GOBP_ALPHA_BETA_T_CELL_ACTIVATION	1.04153	0.273437	0.000139506	0.971776	0.17232	1.70674e-08	0.918123	0.180703	3.75782e-07	0.215826	0.829123	0.999184	0.376532	0.706522	0.998361	0.214873	0.829866	0.998472
GO:0042147	GOBP_RETROGRADE_TRANSPORT_ENDOSOME_TO_GOLGI	0.980296	0.257366	0.00013955	0.800371	0.194004	3.69862e-05	1.06642	0.202049	1.30578e-07	0.558263	0.576665	0.999184	-0.263214	0.792386	0.998361	-0.949807	0.34221	0.998472
GO:0046058	GOBP_CAMP_METABOLIC_PROCESS_excl_PDE7A	1.65104	0.433591	0.000140185	1.9339	0.490325	8.00935e-05	1.72745	0.333278	2.181e-07	-0.432147	0.665634	0.999184	-0.139715	0.888885	0.998361	0.348222	0.727673	0.998472
GO:0046058	GOBP_CAMP_METABOLIC_PROCESS_excl_ADCY9	1.70257	0.447518	0.000142106	2.03604	0.533304	0.000134659	1.79565	0.342559	1.58966e-07	-0.478985	0.631949	0.999184	-0.165153	0.868824	0.998361	0.379256	0.704498	0.998472
GO:0046058	GOBP_CAMP_METABOLIC_PROCESS_excl_ADCY5	1.69255	0.444937	0.000142363	2.08886	0.534325	9.25485e-05	1.73092	0.339446	3.41013e-07	-0.56996	0.568705	0.999184	-0.0685575	0.945342	0.998361	0.565437	0.571777	0.998472
GO:0016741	GOMF_TRANSFERASE_ACTIVITY_TRANSFERRING_ONE_CARBON_GROUPS	1.45613	0.383104	0.000144186	1.48651	0.216306	6.31901e-12	2.67757	1.99991	0.180621	-0.0690581	0.944943	0.999184	-0.59984	0.548613	0.998361	-0.592102	0.553783	0.998472
GO:0099081	GOCC_SUPRAMOLECULAR_POLYMER	0.952266	0.250592	0.000144655	0.892621	0.0729315	1.91973e-34	0.797042	0.0662161	2.27123e-33	0.228534	0.819231	0.999184	0.598876	0.549256	0.998361	0.970283	0.331906	0.998472
GO:0050803	GOBP_REGULATION_OF_SYNAPSE_STRUCTURE_OR_ACTIVITY	1.28775	0.338924	0.00014498	0.977701	0.122961	1.84516e-15	1.1667	0.119287	1.36327e-22	0.859946	0.389819	0.999184	0.336877	0.73621	0.998361	-1.10325	0.269917	0.998472
GO:0046058	GOBP_CAMP_METABOLIC_PROCESS_excl_ADCY3	1.66098	0.437168	0.000145038	2.03369	0.517619	8.53214e-05	1.75149	0.337396	2.0895e-07	-0.550101	0.58225	0.999184	-0.163888	0.869819	0.998361	0.456739	0.647858	0.998472
GO:0032602	GOBP_CHEMOKINE_PRODUCTION	1.21002	0.318792	0.000147256	1.29231	0.28425	5.45725e-06	1.09518	0.219293	5.90923e-07	-0.192665	0.847221	0.999184	0.29679	0.766627	0.998361	0.549088	0.582945	0.998472
GO:0001964	GOBP_STARTLE_RESPONSE_excl_ADORA2A	1.14422	0.301554	0.000148003	1.3226	0.339263	9.68096e-05	1.76854	0.352154	5.11161e-07	-0.392995	0.694324	0.999184	-1.34663	0.1781	0.998361	-0.911971	0.361784	0.998472
GO:0046058	GOBP_CAMP_METABOLIC_PROCESS_excl_PDE8A	1.64917	0.434864	0.000149203	2.03381	0.51724	8.42283e-05	1.75828	0.336809	1.78532e-07	-0.569192	0.569226	0.999184	-0.198361	0.842763	0.998361	0.44639	0.655316	0.998472
GO:0009583	GOBP_DETECTION_OF_LIGHT_STIMULUS	0.89707	0.237065	0.000154288	1.23601	0.227503	5.54306e-08	0.985045	0.193569	3.60226e-07	-1.03157	0.302276	0.999184	-0.287451	0.773767	0.998361	0.840167	0.400815	0.998472
GO:1905475	GOBP_REGULATION_OF_PROTEIN_LOCALIZATION_TO_MEMBRANE	0.851191	0.225436	0.000159529	0.942309	0.142607	3.90221e-11	0.953632	0.265652	0.000330955	-0.341581	0.732666	0.999184	-0.294022	0.768741	0.998361	-0.037555	0.970042	0.998472
GO:0106027	GOBP_NEURON_PROJECTION_ORGANIZATION	0.803568	0.212931	0.00016075	0.841872	0.174475	1.39874e-06	0.914262	0.175499	1.89359e-07	-0.139146	0.889335	0.999184	-0.401162	0.688301	0.998361	-0.292518	0.769891	0.998472
GO:0019233	GOBP_SENSORY_PERCEPTION_OF_PAIN	0.895046	0.237557	0.000164754	1.14407	0.258726	9.78152e-06	0.795056	0.156768	3.94601e-07	-0.708983	0.478335	0.999184	0.351311	0.725355	0.998361	1.15372	0.248615	0.998472
GO:0048661	GOBP_POSITIVE_REGULATION_OF_SMOOTH_MUSCLE_CELL_PROLIFERATION	0.657819	0.174604	0.000164892	1.06376	0.188395	1.63783e-08	0.79384	0.132626	2.15683e-09	-1.58039	0.114018	0.999184	-0.620354	0.535025	0.998361	1.17156	0.241373	0.998472
GO:0004930	GOMF_G_PROTEIN_COUPLED_RECEPTOR_ACTIVITY	1.2378	0.328701	0.000166065	1.42833	0.164208	3.3686e-18	1.48833	0.421382	0.000412386	-0.518557	0.60407	0.999184	-0.468795	0.639216	0.998361	-0.132667	0.894457	0.998472
GO:0019198	GOMF_TRANSMEMBRANE_RECEPTOR_PROTEIN_PHOSPHATASE_ACTIVITY_excl_PTPRH	0.81287	0.215938	0.000166966	0.626231	0.154855	5.2551e-05	0.783183	0.154395	3.92412e-07	0.702378	0.482444	0.999184	0.111834	0.910955	0.998361	-0.717746	0.472914	0.998472
GO:0046058	GOBP_CAMP_METABOLIC_PROCESS_excl_ADCY7	1.56603	0.416186	0.00016802	1.96633	0.504232	9.63254e-05	1.71643	0.332641	2.46949e-07	-0.612275	0.540356	0.999184	-0.282289	0.777722	0.998361	0.413708	0.679088	0.998472
GO:0097107	SYNGO_POSTSYNAPTIC_DENSITY_ASSEMBLY_excl_LRRTM1	0.971736	0.258345	0.000168969	0.928439	0.198785	3.00371e-06	1.02284	0.197906	2.36232e-07	0.132822	0.894334	0.999184	-0.15703	0.875221	0.998361	-0.336536	0.736467	0.998472
GO:0001952	GOBP_REGULATION_OF_CELL_MATRIX_ADHESION	0.712047	0.189512	0.000171776	0.418771	0.0800119	1.66003e-07	0.631022	0.117009	6.93085e-08	1.42567	0.153962	0.999184	0.36379	0.716015	0.998361	-1.49737	0.134298	0.998472
GO:0009247	GOBP_GLYCOLIPID_BIOSYNTHETIC_PROCESS	0.774672	0.206264	0.000172833	1.11213	0.21769	3.24247e-07	0.963439	0.213343	6.30465e-06	-1.12527	0.260473	0.999184	-0.636117	0.5247	0.998361	0.487825	0.625674	0.998472
GO:0042752	GOBP_REGULATION_OF_CIRCADIAN_RHYTHM	0.828187	0.220572	0.000173529	1.25016	0.228967	4.7609e-08	1.19269	0.248986	1.66607e-06	-1.32727	0.184419	0.999184	-1.09582	0.27316	0.998361	0.169897	0.865091	0.998472
GO:0061035	GOBP_REGULATION_OF_CARTILAGE_DEVELOPMENT	0.67107	0.178814	0.000174807	1.01449	0.18494	4.1221e-08	0.908747	0.180678	4.91352e-07	-1.33498	0.181882	0.999184	-0.934991	0.349793	0.998361	0.408999	0.68254	0.998472
GO:0046058	GOBP_CAMP_METABOLIC_PROCESS_excl_ADCY4	1.60132	0.426707	0.000174906	1.95228	0.510176	0.00012988	1.73219	0.332468	1.8874e-07	-0.52768	0.597721	0.999184	-0.241924	0.808839	0.998361	0.361436	0.717774	0.998472
GO:0099054	SYNGO_PRESYNAPSE_ASSEMBLY_excl_CADM1	0.622722	0.166057	0.000176801	1.15678	0.234863	8.42241e-07	1.20445	0.21157	1.249e-08	-1.85669	0.0633554	0.999184	-2.1629	0.0305485	0.998361	-0.150801	0.880133	0.998472
GO:0098878	GOCC_NEUROTRANSMITTER_RECEPTOR_COMPLEX	0.879633	0.234716	0.000178499	1.13665	0.242807	2.85084e-06	0.966861	0.183937	1.4684e-07	-0.761052	0.446626	0.999184	-0.292511	0.769896	0.998361	0.557387	0.577263	0.998472
GO:0042826	GOMF_HISTONE_DEACETYLASE_BINDING	1.13459	0.303145	0.000182031	1.11853	0.178746	3.9079e-10	1.10004	0.202019	5.17371e-08	0.0456284	0.963606	0.999184	0.0948476	0.924436	0.998361	0.0685639	0.945337	0.998472
GO:0003779	GOMF_ACTIN_BINDING	0.854983	0.228695	0.000185095	0.702363	0.0687883	1.77939e-24	0.744301	0.0746609	2.08138e-23	0.639067	0.522779	0.999184	0.460077	0.645461	0.998361	-0.413099	0.679534	0.998472
GO:0046058	GOBP_CAMP_METABOLIC_PROCESS_excl_ADCY10	1.61093	0.431298	0.000187667	2.02419	0.514534	8.35375e-05	1.73974	0.33478	2.02895e-07	-0.615531	0.538204	0.999184	-0.23593	0.813487	0.998361	0.463376	0.643095	0.998472
GO:0019198	GOMF_TRANSMEMBRANE_RECEPTOR_PROTEIN_PHOSPHATASE_ACTIVITY_excl_PTPRF	0.888312	0.238143	0.000191353	0.693654	0.179159	0.000108068	0.878693	0.17488	5.04652e-07	0.653192	0.513633	0.999184	0.0325552	0.974029	0.998361	-0.739086	0.459855	0.998472
GO:0021988	GOBP_OLFACTORY_LOBE_DEVELOPMENT	0.854476	0.229086	0.000191528	1.06054	0.202596	1.65225e-07	1.00935	0.214506	2.53269e-06	-0.6738	0.500439	0.999184	-0.493502	0.621658	0.998361	0.173466	0.862285	0.998472
GO:0032388	GOBP_POSITIVE_REGULATION_OF_INTRACELLULAR_TRANSPORT	0.908539	0.243598	0.000191736	0.986108	0.175129	1.79411e-08	0.952038	0.320397	0.00296416	-0.25855	0.795982	0.999184	-0.108075	0.913936	0.998361	0.0933099	0.925657	0.998472
GO:0019198	GOMF_TRANSMEMBRANE_RECEPTOR_PROTEIN_PHOSPHATASE_ACTIVITY	0.868941	0.233073	0.000192858	0.679888	0.175145	0.000103665	0.859798	0.171481	5.33258e-07	0.648451	0.516693	0.999184	0.0315967	0.974794	0.998361	-0.733981	0.462961	0.998472
GO:0019198	GOMF_TRANSMEMBRANE_RECEPTOR_PROTEIN_PHOSPHATASE_ACTIVITY_excl_PTPRC	0.872858	0.23418	0.000193551	0.683538	0.176313	0.000105822	0.863551	0.172178	5.29092e-07	0.645849	0.518377	0.999184	0.0320197	0.974456	0.998361	-0.730458	0.46511	0.998472
GO:0019198	GOMF_TRANSMEMBRANE_RECEPTOR_PROTEIN_PHOSPHATASE_ACTIVITY_excl_PTPRB	0.884218	0.237416	0.000195825	0.686488	0.177922	0.000114147	0.872116	0.173543	5.02529e-07	0.666464	0.505115	0.999184	0.0411526	0.967174	0.998361	-0.746866	0.455145	0.998472
GO:0019198	GOMF_TRANSMEMBRANE_RECEPTOR_PROTEIN_PHOSPHATASE_ACTIVITY_excl_PTPRZ1	0.873693	0.234751	0.000197813	0.686514	0.177095	0.00010596	0.868235	0.172951	5.16409e-07	0.636535	0.524428	0.999184	0.0187201	0.985064	0.998361	-0.734111	0.462881	0.998472
GO:0086002	GOBP_CARDIAC_MUSCLE_CELL_ACTION_POTENTIAL_INVOLVED_IN_CONTRACTION	0.790041	0.212397	0.000199502	0.753892	0.181435	3.2507e-05	0.754827	0.149771	4.65851e-07	0.129408	0.897035	0.999184	0.135494	0.892222	0.998361	-0.00397545	0.996828	0.998508
GO:0019218	GOBP_REGULATION_OF_STEROID_METABOLIC_PROCESS	0.73346	0.197402	0.000202752	0.867504	0.172143	4.66917e-07	0.802275	0.20769	0.000112076	-0.511776	0.608808	0.999184	-0.24016	0.810207	0.998361	0.241807	0.80893	0.998472
GO:0019198	GOMF_TRANSMEMBRANE_RECEPTOR_PROTEIN_PHOSPHATASE_ACTIVITY_excl_PTPRA	0.877767	0.23662	0.000207586	0.686619	0.177247	0.000107157	0.866867	0.173954	6.25038e-07	0.646545	0.517926	0.999184	0.0371146	0.970394	0.998361	-0.725788	0.467969	0.998472
GO:0046058	GOBP_CAMP_METABOLIC_PROCESS_excl_ADCY1	1.59381	0.429956	0.0002098	2.01884	0.512306	8.12458e-05	1.63229	0.322222	4.06829e-07	-0.635495	0.525106	0.999184	-0.0716226	0.942902	0.998361	0.638697	0.52302	0.998472
GO:0098698	GOBP_POSTSYNAPTIC_SPECIALIZATION_ASSEMBLY_excl_LRRC4B	0.913622	0.246789	0.000213873	1.00889	0.223184	6.17084e-06	1.15286	0.221313	1.89656e-07	-0.286322	0.774631	0.999184	-0.721714	0.47047	0.998361	-0.458047	0.646919	0.998472
GO:0007017	GOBP_MICROTUBULE_BASED_PROCESS	1.1194	0.30251	0.000215296	1.02213	0.101166	5.33132e-24	1.03346	0.0839143	7.46257e-35	0.304922	0.760425	0.999184	0.273747	0.784279	0.998361	-0.0861638	0.931336	0.998472
GO:0060292	GOBP_LONG_TERM_SYNAPTIC_DEPRESSION	1.13401	0.30669	0.000217669	1.42751	0.328698	1.40589e-05	1.2911	0.252384	3.12741e-07	-0.652878	0.513835	0.999184	-0.395501	0.692473	0.998361	0.329182	0.742018	0.998472
GO:0090150	GOBP_ESTABLISHMENT_OF_PROTEIN_LOCALIZATION_TO_MEMBRANE	0.936737	0.253361	0.000217953	0.858631	0.159495	7.30855e-08	0.998961	0.329024	0.00239636	0.260891	0.794177	0.999184	-0.149839	0.880891	0.998361	-0.383788	0.701135	0.998472
GO:0019198	GOMF_TRANSMEMBRANE_RECEPTOR_PROTEIN_PHOSPHATASE_ACTIVITY_excl_PTPRE	0.876599	0.237861	0.000228391	0.685234	0.179239	0.000131822	0.873364	0.174562	5.63947e-07	0.642524	0.520533	0.999184	0.0109645	0.991252	0.998361	-0.751927	0.452095	0.998472
GO:0042246	GOBP_TISSUE_REGENERATION	0.756973	0.205547	0.000230753	0.866387	0.189675	4.93007e-06	0.977617	0.181178	6.81875e-08	-0.391195	0.695653	0.999184	-0.805274	0.420662	0.998361	-0.424056	0.671525	0.998472
GO:0030165	GOMF_PDZ_DOMAIN_BINDING	1.16908	0.318606	0.000243155	1.00993	0.195653	2.44562e-07	1.10448	0.365752	0.00252982	0.425681	0.67034	0.999184	0.133182	0.894049	0.998361	-0.227954	0.819682	0.998472
GO:0019198	GOMF_TRANSMEMBRANE_RECEPTOR_PROTEIN_PHOSPHATASE_ACTIVITY_excl_PTPRK	0.822844	0.224367	0.000245019	0.700144	0.180862	0.000108327	0.885684	0.176975	5.59872e-07	0.425768	0.670277	0.999184	-0.219903	0.825947	0.998361	-0.733235	0.463415	0.998472
GO:0019198	GOMF_TRANSMEMBRANE_RECEPTOR_PROTEIN_PHOSPHATASE_ACTIVITY_excl_PTPN6	0.837319	0.228611	0.000249634	0.685229	0.176907	0.00010733	0.865698	0.172889	5.52183e-07	0.526143	0.598789	0.999184	-0.0990092	0.921131	0.998361	-0.72958	0.465647	0.998472
GO:0098632	GOMF_CELL_CELL_ADHESION_MEDIATOR_ACTIVITY	0.632893	0.172993	0.000253696	1.07501	0.161876	3.11709e-11	0.903357	0.145389	5.18611e-10	-1.8661	0.062027	0.999184	-1.19688	0.231354	0.998361	0.788898	0.430171	0.998472
GO:0045921	GOBP_POSITIVE_REGULATION_OF_EXOCYTOSIS	0.744086	0.20352	0.000256099	1.27501	0.284515	7.41655e-06	0.976127	0.193109	4.30824e-07	-1.51775	0.129077	0.999184	-0.827076	0.408194	0.998361	0.869215	0.38473	0.998472
GO:0031346	GOBP_POSITIVE_REGULATION_OF_CELL_PROJECTION_ORGANIZATION	0.862661	0.236051	0.000257638	0.740502	0.0736254	8.49573e-24	0.86753	0.0776321	5.41231e-29	0.494034	0.621282	0.999184	-0.0195956	0.984366	0.998361	-1.18725	0.235128	0.998472
GO:0150034	GOCC_DISTAL_AXON	1.32768	0.364341	0.00026836	1.304	0.155304	4.60082e-17	1.45714	0.130487	5.92008e-29	0.0597875	0.952325	0.999184	-0.334501	0.738001	0.998361	-0.754923	0.450295	0.998472
GO:0003179	GOBP_HEART_VALVE_MORPHOGENESIS	0.930917	0.255819	0.000273736	1.06459	0.208216	3.17234e-07	0.970172	0.195932	7.36183e-07	-0.405267	0.685282	0.999184	-0.121822	0.90304	0.998361	0.330247	0.741214	0.998472
GO:2000106	GOBP_REGULATION_OF_LEUKOCYTE_APOPTOTIC_PROCESS	1.4848	0.408284	0.000276178	1.18367	0.237555	6.26887e-07	1.3431	0.250392	8.1399e-08	0.637477	0.523814	0.999184	0.295838	0.767353	0.998361	-0.461914	0.644143	0.998472
GO:0031252	GOCC_CELL_LEADING_EDGE	0.837693	0.230414	0.000277328	0.869491	0.0786375	2.02883e-28	0.819409	0.0793405	5.27872e-25	-0.130604	0.896089	0.999184	0.0750325	0.940189	0.998361	0.448328	0.653916	0.998472
GO:0030674	GOMF_PROTEIN_MACROMOLECULE_ADAPTOR_ACTIVITY	0.919207	0.253206	0.000283123	0.704632	0.0987292	9.53764e-13	1.01449	0.344087	0.00319477	0.789537	0.429798	0.999184	-0.223032	0.823511	0.998361	-0.865592	0.386714	0.998472
GO:0097485	GOBP_NEURON_PROJECTION_GUIDANCE	0.910709	0.251672	0.000296157	1.08627	0.0992471	7.01465e-28	1.05151	0.0946819	1.17668e-28	-0.648937	0.516379	0.999184	-0.523635	0.600533	0.998361	0.2534	0.799959	0.998472
GO:0051962	GOBP_POSITIVE_REGULATION_OF_NERVOUS_SYSTEM_DEVELOPMENT	1.06477	0.294284	0.000296689	0.876271	0.116723	6.03665e-14	0.921882	0.1103	6.38013e-17	0.595415	0.551566	0.999184	0.454665	0.649351	0.998361	-0.284014	0.7764	0.998472
GO:0019198	GOMF_TRANSMEMBRANE_RECEPTOR_PROTEIN_PHOSPHATASE_ACTIVITY_excl_PTPRU	0.86746	0.239775	0.000297114	0.688999	0.178053	0.000108998	0.868934	0.173948	5.87235e-07	0.597546	0.550143	0.999184	-0.00497481	0.996031	0.998361	-0.722862	0.469765	0.998472
GO:0098900	GOBP_REGULATION_OF_ACTION_POTENTIAL	0.820671	0.226902	0.000298205	0.720605	0.186192	0.000108732	0.709372	0.131421	6.75027e-08	0.340925	0.73316	0.999184	0.424463	0.671229	0.998361	0.0492889	0.960689	0.998472
GO:0001676	GOBP_LONG_CHAIN_FATTY_ACID_METABOLIC_PROCESS	1.57072	0.436353	0.000318626	1.97324	0.390101	4.23059e-07	1.15083	0.266232	1.54157e-05	-0.687699	0.491642	0.999184	0.821456	0.411386	0.998361	1.74132	0.0816274	0.998472
GO:1901799	GOBP_NEGATIVE_REGULATION_OF_PROTEASOMAL_PROTEIN_CATABOLIC_PROCESS	1.01658	0.282812	0.000324936	1.34058	0.290035	3.7983e-06	1.39491	0.279532	6.03253e-07	-0.799798	0.423828	0.999184	-0.951424	0.341389	0.998361	-0.134883	0.892705	0.998472
GO:0060411	GOBP_CARDIAC_SEPTUM_MORPHOGENESIS	0.617478	0.171935	0.000328983	0.850765	0.152486	2.41491e-08	0.747415	0.131692	1.38313e-08	-1.01512	0.310048	0.999184	-0.599965	0.54853	0.998361	0.512952	0.607985	0.998472
GO:0051493	GOBP_REGULATION_OF_CYTOSKELETON_ORGANIZATION	0.934542	0.260473	0.000333398	0.815176	0.0939961	4.22927e-18	0.781767	0.0756037	4.62956e-25	0.431058	0.666426	0.999184	0.563283	0.573242	0.998361	0.276962	0.781809	0.998472
GO:0016571	GOBP_HISTONE_METHYLATION	1.58107	0.441365	0.000340695	1.07638	0.179279	1.92571e-09	2.47263	2.22595	0.266646	1.0594	0.289418	0.999184	-0.392884	0.694405	0.998361	-0.625235	0.531817	0.998472
GO:0050851	GOBP_ANTIGEN_RECEPTOR_MEDIATED_SIGNALING_PATHWAY	1.1615	0.325105	0.000353317	0.943899	0.181105	1.86932e-07	0.931221	0.213495	1.29001e-05	0.584728	0.558731	0.999184	0.592078	0.553798	0.998361	0.0452852	0.96388	0.998472
GO:1903051	GOBP_NEGATIVE_REGULATION_OF_PROTEOLYSIS_INVOLVED_IN_CELLULAR_PROTEIN_CATABOLIC_PROCESS	1.07233	0.300704	0.000362359	1.17732	0.240143	9.45805e-07	1.24117	0.244442	3.82341e-07	-0.272825	0.784988	0.999184	-0.435671	0.663075	0.998361	-0.186311	0.852201	0.998472
GO:0004197	GOMF_CYSTEINE_TYPE_ENDOPEPTIDASE_ACTIVITY	0.742218	0.208777	0.000377861	1.51768	0.281213	6.77969e-08	1.14709	0.279926	4.17076e-05	-2.21409	0.0268225	0.999184	-1.15939	0.246299	0.998361	0.933997	0.350306	0.998472
GO:0051298	GOBP_CENTROSOME_DUPLICATION	0.860815	0.242285	0.000381004	0.933966	0.248947	0.000175664	0.780596	0.14826	1.40156e-07	-0.210577	0.833217	0.999184	0.282413	0.777626	0.998361	0.529317	0.596585	0.998472
GO:0032330	GOBP_REGULATION_OF_CHONDROCYTE_DIFFERENTIATION	0.611138	0.172028	0.000381524	1.07076	0.205777	1.95569e-07	0.950368	0.198899	1.76916e-06	-1.71366	0.0865918	0.999184	-1.28999	0.197056	0.998361	0.420676	0.673991	0.998472
GO:0060021	GOBP_ROOF_OF_MOUTH_DEVELOPMENT	0.646642	0.18273	0.000401968	0.726507	0.138294	1.49351e-07	0.704971	0.173719	4.94708e-05	-0.348509	0.727458	0.999184	-0.231347	0.817045	0.998361	0.096991	0.922734	0.998472
GO:1990845	GOBP_ADAPTIVE_THERMOGENESIS	1.27604	0.361223	0.000411586	0.798232	0.128661	5.50004e-10	1.91607	1.63769	0.242009	1.24606	0.212743	0.999184	-0.381641	0.702728	0.998361	-0.680472	0.496205	0.998472
GO:0090305	GOBP_NUCLEIC_ACID_PHOSPHODIESTER_BOND_HYDROLYSIS	1.30134	0.368465	0.000412763	1.18477	0.181748	7.08911e-11	1.24717	0.195192	1.66476e-10	0.28372	0.776625	0.999184	0.129908	0.896639	0.998361	-0.233959	0.815016	0.998472
GO:1901657	GOBP_GLYCOSYL_COMPOUND_METABOLIC_PROCESS	0.778403	0.220574	0.000417143	0.583818	0.149299	9.21402e-05	0.83144	0.152528	5.00687e-08	0.730557	0.46505	0.999184	-0.197771	0.843224	0.998361	-1.16017	0.24598	0.998472
GO:0002688	GOBP_REGULATION_OF_LEUKOCYTE_CHEMOTAXIS	1.20276	0.341014	0.000420294	0.910546	0.182587	6.13468e-07	0.946592	0.242488	9.47474e-05	0.755425	0.449994	0.999184	0.612194	0.540409	0.998361	-0.118752	0.905472	0.998472
GO:0099072	GOBP_REGULATION_OF_POSTSYNAPTIC_MEMBRANE_NEUROTRANSMITTER_RECEPTOR_LEVELS	0.848319	0.240812	0.000427094	1.08028	0.281216	0.000122307	1.09268	0.216565	4.52391e-07	-0.626526	0.53097	0.999184	-0.754492	0.450554	0.998361	-0.0349214	0.972142	0.998472
GO:0048638	GOBP_REGULATION_OF_DEVELOPMENTAL_GROWTH	1.08405	0.308421	0.000439993	1.03606	0.115458	2.87235e-19	1.16988	0.107354	1.18604e-27	0.14574	0.884127	0.999184	-0.2628	0.792705	0.998361	-0.848801	0.395992	0.998472
GO:0050866	GOBP_NEGATIVE_REGULATION_OF_CELL_ACTIVATION	0.842813	0.239918	0.000443219	0.878269	0.142324	6.79053e-10	0.723237	0.137799	1.53342e-07	-0.127101	0.89886	0.999184	0.432188	0.665605	0.998361	0.782581	0.433873	0.998472
GO:0099054	SYNGO_PRESYNAPSE_ASSEMBLY_excl_NRXN1	0.568635	0.162041	0.000449456	1.09158	0.230995	2.29487e-06	1.03606	0.207675	6.07404e-07	-1.85334	0.0638337	0.999184	-1.7745	0.0759808	0.998361	0.17873	0.85815	0.998472
GO:0060560	GOBP_DEVELOPMENTAL_GROWTH_INVOLVED_IN_MORPHOGENESIS	1.18639	0.338531	0.000457414	0.908505	0.0979647	1.79634e-20	1.07384	0.103822	4.49723e-25	0.78851	0.430399	0.999184	0.31785	0.750598	0.998361	-1.15828	0.246751	0.998472
GO:0001964	GOBP_STARTLE_RESPONSE_excl_DRD2	0.983619	0.280773	0.000459602	0.831291	0.200119	3.26742e-05	1.18187	0.202023	4.91109e-09	0.4418	0.658634	0.999184	-0.573143	0.566548	0.998361	-1.23287	0.217626	0.998472
GO:0046058	GOBP_CAMP_METABOLIC_PROCESS_excl_PDE8B	1.59736	0.456212	0.000462878	2.0715	0.539801	0.000124281	1.67643	0.330597	3.95937e-07	-0.670854	0.502314	0.999184	-0.140327	0.888401	0.998361	0.624137	0.532538	0.998472
GO:0043502	GOBP_REGULATION_OF_MUSCLE_ADAPTATION	0.770977	0.220787	0.000479519	0.572806	0.136393	2.67315e-05	0.706154	0.138845	3.65832e-07	0.763609	0.4451	0.999184	0.248538	0.803718	0.998361	-0.685137	0.493257	0.998472
GO:0098732	GOBP_MACROMOLECULE_DEACYLATION	1.21678	0.349304	0.000495014	0.998867	0.19973	5.7005e-07	0.8164	0.175418	3.25524e-06	0.541568	0.588116	0.999184	1.02431	0.305688	0.998361	0.686414	0.492452	0.998472
GO:1903076	GOBP_REGULATION_OF_PROTEIN_LOCALIZATION_TO_PLASMA_MEMBRANE	0.664923	0.190883	0.00049509	1.02127	0.192167	1.06954e-07	0.8162	0.182478	7.71801e-06	-1.31562	0.188301	0.999184	-0.572862	0.566738	0.998361	0.773841	0.439025	0.998472
GO:0046058	GOBP_CAMP_METABOLIC_PROCESS_excl_PDE4D	1.92763	0.553637	0.000498135	2.67799	0.688305	9.99526e-05	2.2852	0.44791	3.3622e-07	-0.849465	0.395623	0.999184	-0.502109	0.615591	0.998361	0.478307	0.632432	0.998472
GO:0007265	GOBP_RAS_PROTEIN_SIGNAL_TRANSDUCTION	1.18631	0.341137	0.000506063	0.840465	0.109866	2.01112e-14	1.01186	0.110995	7.77684e-20	0.964997	0.334546	0.999184	0.486293	0.626759	0.998361	-1.09745	0.272443	0.998472
GO:0050890	GOBP_COGNITION	1.12515	0.323554	0.000506161	1.04906	0.0913065	1.48994e-30	1.19873	0.109227	5.05886e-28	0.226322	0.820951	0.999184	-0.215453	0.829414	0.998361	-1.05128	0.293132	0.998472
GO:0002700	GOBP_REGULATION_OF_PRODUCTION_OF_MOLECULAR_MEDIATOR_OF_IMMUNE_RESPONSE	1.24148	0.357065	0.000507237	1.17841	0.217174	5.75873e-08	1.13855	0.262091	1.3984e-05	0.150905	0.880051	0.999184	0.232384	0.81624	0.998361	0.117115	0.906769	0.998472
GO:0032411	GOBP_POSITIVE_REGULATION_OF_TRANSPORTER_ACTIVITY	1.03229	0.297732	0.000525926	1.07985	0.210739	2.98956e-07	1.14032	0.376325	0.00244436	-0.130377	0.896268	0.999184	-0.225122	0.821885	0.998361	-0.140198	0.888504	0.998472
GO:0046058	GOBP_CAMP_METABOLIC_PROCESS_excl_ADCY8	1.43899	0.415322	0.000530696	2.04463	0.539727	0.000151706	1.61253	0.319913	4.6424e-07	-0.889293	0.373846	0.999184	-0.331025	0.740626	0.998361	0.688688	0.49102	0.998472
GO:0060998	GOBP_REGULATION_OF_DENDRITIC_SPINE_DEVELOPMENT	0.816242	0.236726	0.000564672	1.21355	0.211762	1.00001e-08	1.00775	0.192789	1.72058e-07	-1.25089	0.210976	0.999184	-0.627295	0.530466	0.998361	0.718618	0.472376	0.998472
GO:0004518	GOMF_NUCLEASE_ACTIVITY	1.47752	0.432459	0.00063417	1.21276	0.220746	3.93064e-08	1.20336	0.220489	4.82383e-08	0.545289	0.585555	0.999184	0.564801	0.572209	0.998361	0.0301541	0.975944	0.998472
GO:0050922	GOBP_NEGATIVE_REGULATION_OF_CHEMOTAXIS	0.525717	0.15389	0.000635039	0.909983	0.171058	1.03912e-07	0.671265	0.172639	0.000100968	-1.67005	0.09491	0.999184	-0.629341	0.529126	0.998361	0.982243	0.32598	0.998472
GO:0010212	GOBP_RESPONSE_TO_IONIZING_RADIATION	1.23254	0.362445	0.000672314	0.817187	0.159798	3.15603e-07	0.959847	0.165516	6.66596e-09	1.04858	0.294369	0.999184	0.684386	0.493731	0.998361	-0.620079	0.535206	0.998472
GO:0070925	GOBP_ORGANELLE_ASSEMBLY	1.07774	0.318282	0.000708887	0.864046	0.0667608	2.59352e-38	0.951151	0.071986	7.38287e-40	0.657102	0.511115	0.999184	0.387933	0.698065	0.998361	-0.887206	0.374968	0.998472
GO:0016358	GOBP_DENDRITE_DEVELOPMENT	0.999454	0.295251	0.000711534	0.861258	0.109236	3.1611e-15	1.02243	0.108256	3.56949e-21	0.438981	0.660675	0.999184	-0.0730579	0.94176	0.998361	-1.04798	0.294647	0.998472
GO:0046058	GOBP_CAMP_METABOLIC_PROCESS_excl_PDE7B	1.3945	0.413804	0.000751795	2.11696	0.547412	0.000110086	1.7201	0.341455	4.71555e-07	-1.05281	0.292428	0.999184	-0.60689	0.543924	0.998361	0.615124	0.538473	0.998472
GO:0007569	GOBP_CELL_AGING	0.870351	0.258698	0.000767258	0.979694	0.21428	4.83035e-06	1.01005	0.190836	1.20485e-07	-0.325506	0.744798	0.999184	-0.434567	0.663877	0.998361	-0.105797	0.915743	0.998472
GO:0048857	GOBP_NEURAL_NUCLEUS_DEVELOPMENT	0.908807	0.270229	0.000770736	1.58658	0.318157	6.13987e-07	1.42335	0.322463	1.01486e-05	-1.62367	0.104446	0.999184	-1.22299	0.221332	0.998361	0.360331	0.7186	0.998472
GO:0000018	GOBP_REGULATION_OF_DNA_RECOMBINATION	0.965006	0.288462	0.000821787	1.60163	0.405604	7.85587e-05	1.45262	0.290985	5.97335e-07	-1.27908	0.200868	0.999184	-1.19007	0.234019	0.998361	0.298508	0.765315	0.998472
GO:0010720	GOBP_POSITIVE_REGULATION_OF_CELL_DEVELOPMENT	1.07069	0.320625	0.000839629	0.951306	0.117609	6.02877e-16	0.978612	0.115287	2.09339e-17	0.349577	0.726656	0.999184	0.270247	0.78697	0.998361	-0.165805	0.868311	0.998472
GO:0001656	GOBP_METANEPHROS_DEVELOPMENT	0.571013	0.171593	0.000875626	0.87384	0.165799	1.3606e-07	0.752193	0.144946	2.10884e-07	-1.26914	0.20439	0.999184	-0.806611	0.419891	0.998361	0.552379	0.580689	0.998472
GO:0016779	GOMF_NUCLEOTIDYLTRANSFERASE_ACTIVITY	1.25604	0.379602	0.000936861	1.26408	0.224922	1.90838e-08	1.30491	0.219527	2.77833e-09	-0.0182372	0.98545	0.999184	-0.111449	0.911261	0.998361	-0.129891	0.896653	0.998472
GO:0000278	GOBP_MITOTIC_CELL_CYCLE	1.23733	0.373965	0.000937391	1.03663	0.123969	6.16574e-17	1.08369	0.104957	5.42718e-25	0.509403	0.61047	0.999184	0.395562	0.692428	0.998361	-0.289666	0.772071	0.998472
GO:0002819	GOBP_REGULATION_OF_ADAPTIVE_IMMUNE_RESPONSE	1.54528	0.469742	0.00100321	0.871706	0.174802	6.13851e-07	1.02077	0.274268	0.000197805	1.34388	0.178987	0.999184	0.964252	0.334919	0.998361	-0.458329	0.646716	0.998472
GO:0051606	GOBP_DETECTION_OF_STIMULUS	1.00665	0.306792	0.0010336	0.878278	0.153223	9.92364e-09	1.00425	0.421173	0.017107	0.374346	0.708147	0.999184	0.00461736	0.996316	0.998361	-0.281065	0.778661	0.998472
GO:0050775	GOBP_POSITIVE_REGULATION_OF_DENDRITE_MORPHOGENESIS	0.466941	0.142531	0.00105266	0.560645	0.167479	0.000815256	0.776552	0.15326	4.04334e-07	-0.426085	0.670046	0.999184	-1.47932	0.139056	0.998361	-0.951051	0.341578	0.998472
