## Supplementary material for "Multivariate genome-wide association study of suicidal behaviors in >1.7 million individuals of diverse population descents": Table S (part 2 of 3)

### Sheet: S13A (continued)
Table S13A. Gene sets associated with suicide phenotypes based on Gene Ontology (GO) fold-enrichment estimates from GSA-MiXeR. Bonferroni significant fold enrichment and nominally significant differences are shown in bold. SI: suicide ideation, SA: suicide attempt, SP: suicidality spectrum.
GO:0006352	GOBP_DNA_TEMPLATED_TRANSCRIPTION_INITIATION	0.977816	0.29947	0.00109403	1.27508	0.247923	2.70287e-07	1.05219	0.201777	1.84201e-07	-0.764624	0.444495	0.999184	-0.205958	0.836824	0.998361	0.697302	0.485614	0.998472
GO:0007015	GOBP_ACTIN_FILAMENT_ORGANIZATION	0.843596	0.259436	0.00114735	0.738707	0.0795438	1.58995e-20	0.690834	0.0651623	2.92502e-26	0.386536	0.6991	0.999184	0.571087	0.56794	0.998361	0.465575	0.64152	0.998472
GO:1901652	GOBP_RESPONSE_TO_PEPTIDE	1.14701	0.353085	0.00116003	1.4024	1.0463	0.180137	0.928104	0.0847801	6.85451e-28	-0.231272	0.817103	0.999184	0.602842	0.546614	0.998361	0.451822	0.651397	0.998472
GO:0060412	GOBP_VENTRICULAR_SEPTUM_MORPHOGENESIS	0.771621	0.237752	0.00117248	0.999747	0.209435	1.81004e-06	0.832971	0.156168	9.61682e-08	-0.719999	0.471526	0.999184	-0.215674	0.829242	0.998361	0.63838	0.523226	0.998472
GO:0048588	GOBP_DEVELOPMENTAL_CELL_GROWTH	1.1666	0.360531	0.0012131	0.882379	0.104503	3.07824e-17	1.02295	0.113763	2.4275e-19	0.757169	0.448948	0.999184	0.379958	0.703976	0.998361	-0.910011	0.362817	0.998472
GO:0006690	GOBP_ICOSANOID_METABOLIC_PROCESS	2.01848	0.624634	0.00123161	1.80581	0.360271	5.37679e-07	1.54227	0.422974	0.000266088	0.29493	0.768047	0.999184	0.631263	0.527868	0.998361	0.47432	0.635272	0.998472
GO:0002761	GOBP_REGULATION_OF_MYELOID_LEUKOCYTE_DIFFERENTIATION	1.48266	0.459393	0.00124909	1.34988	0.29493	4.71845e-06	1.21291	0.228171	1.06191e-07	0.243229	0.807828	0.999184	0.525889	0.598966	0.998361	0.367308	0.71339	0.998472
GO:0030315	GOCC_T_TUBULE	0.599334	0.186121	0.00128136	0.601661	0.128607	2.89291e-06	0.543108	0.105872	2.89993e-07	-0.0102868	0.991792	0.999184	0.262582	0.792873	0.998361	0.351501	0.725213	0.998472
GO:0046906	GOMF_TETRAPYRROLE_BINDING	0.541548	0.168536	0.00131241	0.809926	0.183018	9.62713e-06	0.781131	0.156598	6.09653e-07	-1.07871	0.280719	0.999184	-1.0414	0.29769	0.998361	0.119546	0.904843	0.998472
GO:0022408	GOBP_NEGATIVE_REGULATION_OF_CELL_CELL_ADHESION	0.774307	0.241256	0.00132976	0.853935	0.139897	1.03419e-09	0.765243	0.148559	2.58944e-07	-0.285523	0.775243	0.999184	0.031993	0.974478	0.998361	0.434636	0.663827	0.998472
GO:0010638	GOBP_POSITIVE_REGULATION_OF_ORGANELLE_ORGANIZATION	1.01284	0.31755	0.00142503	0.888191	0.11083	1.11013e-15	0.898197	0.0885942	3.73411e-24	0.370598	0.710937	0.999184	0.347729	0.728044	0.998361	-0.0705258	0.943775	0.998472
GO:0043178	GOMF_ALCOHOL_BINDING	0.947282	0.297692	0.00146217	1.23986	0.248278	5.91941e-07	0.88143	0.134302	5.27199e-11	-0.754769	0.450387	0.999184	0.201639	0.840199	0.998361	1.26979	0.204161	0.998472
GO:0019842	GOMF_VITAMIN_BINDING	1.27619	0.401588	0.00148365	0.803986	0.155406	2.29795e-07	0.687437	0.160998	1.95615e-05	1.0966	0.272816	0.999184	1.36079	0.173581	0.998361	0.520854	0.602469	0.998472
GO:0005815	GOCC_MICROTUBULE_ORGANIZING_CENTER	1.10393	0.348051	0.00151525	0.983307	0.0914487	5.76465e-27	0.927324	0.0835038	1.184e-28	0.33519	0.737482	0.999184	0.493412	0.621721	0.998361	0.452069	0.65122	0.998472
GO:0010608	GOBP_POSTTRANSCRIPTIONAL_REGULATION_OF_GENE_EXPRESSION	1.35615	0.42865	0.00155744	1.13774	0.120154	2.82414e-21	1.16444	0.121489	9.27041e-22	0.490599	0.62371	0.999184	0.430291	0.666984	0.998361	-0.156212	0.875866	0.998472
GO:0034248	GOBP_REGULATION_OF_CELLULAR_AMIDE_METABOLIC_PROCESS	1.42822	0.45518	0.00170281	0.981361	0.11729	5.91391e-17	1.09742	0.13378	2.3409e-16	0.950658	0.341778	0.999184	0.697248	0.485648	0.998361	-0.652325	0.514192	0.998472
GO:0008757	GOMF_S_ADENOSYLMETHIONINE_DEPENDENT_METHYLTRANSFERASE_ACTIVITY	1.66619	0.533749	0.00179824	1.63588	0.282187	6.74451e-09	3.40016	2.82786	0.229217	0.0502028	0.959961	0.999184	-0.602535	0.546818	0.998361	-0.620809	0.534726	0.998472
GO:0060135	GOBP_MATERNAL_PROCESS_INVOLVED_IN_FEMALE_PREGNANCY	0.878123	0.282161	0.00185736	1.11283	0.280398	7.22475e-05	1.37326	0.261839	1.56564e-07	-0.590031	0.55517	0.999184	-1.28628	0.198345	0.998361	-0.678816	0.497254	0.998472
GO:0030055	GOCC_CELL_SUBSTRATE_JUNCTION	0.887426	0.286121	0.00192494	0.706584	0.0832573	2.12495e-17	0.639857	0.0679	4.36228e-21	0.606876	0.543933	0.999184	0.841879	0.399856	0.998361	0.621098	0.534535	0.998472
GO:0099054	SYNGO_PRESYNAPSE_ASSEMBLY_excl_PTPRD	0.712945	0.229983	0.00193526	1.49254	0.313171	1.88029e-06	1.35231	0.258396	1.66357e-07	-2.00643	0.0448099	0.999184	-1.8483	0.0645591	0.998361	0.345383	0.729806	0.998472
GO:0022604	GOBP_REGULATION_OF_CELL_MORPHOGENESIS	0.918365	0.296888	0.00197941	0.852372	0.103279	1.5437e-16	0.861635	0.0830633	3.28234e-25	0.209942	0.833713	0.999184	0.184015	0.854002	0.998361	-0.0698918	0.94428	0.998472
GO:0018022	GOBP_PEPTIDYL_LYSINE_METHYLATION	1.37169	0.44468	0.00203776	1.02681	0.182079	1.70685e-08	2.469	2.32892	0.289078	0.717742	0.472916	0.999184	-0.462803	0.643505	0.998361	-0.617368	0.536992	0.998472
GO:0097435	GOBP_SUPRAMOLECULAR_FIBER_ORGANIZATION	0.886582	0.292225	0.00241411	0.81619	0.0700699	2.34305e-31	0.722118	0.0589448	1.6648e-34	0.234244	0.814795	0.999184	0.551691	0.58116	0.998361	1.02737	0.304244	0.998472
GO:0007219	GOBP_NOTCH_SIGNALING_PATHWAY	1.19507	0.39684	0.00259993	0.904902	0.143998	3.29701e-10	1.33341	0.477031	0.00518615	0.687338	0.49187	0.999184	-0.222954	0.823571	0.998361	-0.859963	0.389809	0.998472
GO:0001101	GOBP_RESPONSE_TO_ACID_CHEMICAL	1.05622	0.351771	0.00267695	0.743048	0.143016	2.04102e-07	0.615634	0.14924	3.70543e-05	0.824727	0.409526	0.999184	1.15301	0.248905	0.998361	0.616407	0.537626	0.998472
GO:0051865	GOBP_PROTEIN_AUTOUBIQUITINATION	1.479	0.497517	0.00295134	2.32675	1.39144	0.0944882	1.1925	0.218296	4.68811e-08	-0.573689	0.566179	0.999184	0.527339	0.597958	0.998361	0.805312	0.42064	0.998472
GO:0032970	GOBP_REGULATION_OF_ACTIN_FILAMENT_BASED_PROCESS	0.855926	0.288527	0.0030117	0.822371	0.0985787	7.2873e-17	0.729651	0.0651927	4.45181e-29	0.110052	0.912368	0.999184	0.426893	0.669458	0.998361	0.784526	0.432731	0.998472
GO:0032535	GOBP_REGULATION_OF_CELLULAR_COMPONENT_SIZE	0.923995	0.312252	0.00308512	0.981492	0.0979323	1.21825e-23	0.9969	0.0979869	2.59558e-24	-0.175699	0.86053	0.999184	-0.222773	0.823712	0.998361	-0.111223	0.91144	0.998472
GO:0030316	GOBP_OSTEOCLAST_DIFFERENTIATION	1.63382	0.554834	0.00323268	1.25157	0.240769	2.01198e-07	1.15269	0.222364	2.17432e-07	0.631996	0.52739	0.999184	0.804925	0.420863	0.998361	0.301718	0.762867	0.998472
GO:0003697	GOMF_SINGLE_STRANDED_DNA_BINDING	1.2124	0.414798	0.00346811	1.34021	0.260073	2.56093e-07	1.42225	0.265453	8.42265e-08	-0.26104	0.794061	0.999184	-0.426119	0.670021	0.998361	-0.220781	0.825263	0.998472
GO:0043254	GOBP_REGULATION_OF_PROTEIN_CONTAINING_COMPLEX_ASSEMBLY	1.0449	0.360574	0.00375709	1.08118	0.143743	5.40987e-14	0.978139	0.0967348	4.91021e-24	-0.0934816	0.925521	0.999184	0.17882	0.858079	0.998361	0.594732	0.552023	0.998472
GO:0051051	GOBP_NEGATIVE_REGULATION_OF_TRANSPORT	1.08484	0.375374	0.00385225	1.21774	0.134672	1.53463e-19	1.02521	0.121971	4.26699e-17	-0.33325	0.738946	0.999184	0.15108	0.879912	0.998361	1.05963	0.289312	0.998472
GO:1902903	GOBP_REGULATION_OF_SUPRAMOLECULAR_FIBER_ORGANIZATION	1.00227	0.35245	0.00445892	0.842071	0.111494	4.26521e-14	0.781776	0.0858659	8.65729e-20	0.433366	0.664749	0.999184	0.607828	0.543301	0.998361	0.428457	0.668318	0.998472
GO:0099513	GOCC_POLYMERIC_CYTOSKELETAL_FIBER	1.07078	0.386853	0.00564143	1.03354	0.101078	1.53e-24	0.908829	0.0855483	2.31516e-26	0.0931487	0.925785	0.999184	0.408763	0.682714	0.998361	0.941748	0.346321	0.998472
GO:0000226	GOBP_MICROTUBULE_CYTOSKELETON_ORGANIZATION	1.20663	0.441548	0.00628143	0.939514	0.119172	3.17824e-15	0.987471	0.103787	1.82851e-21	0.584045	0.55919	0.999184	0.483165	0.628979	0.998361	-0.303465	0.761536	0.998472
GO:0030427	GOCC_SITE_OF_POLARIZED_GROWTH	1.37848	0.509471	0.00681597	1.28325	0.148495	5.53689e-18	1.48513	0.150508	5.76133e-23	0.179443	0.85759	0.999184	-0.200767	0.840881	0.998361	-0.954822	0.339668	0.998472
GO:0050769	GOBP_POSITIVE_REGULATION_OF_NEUROGENESIS	1.03741	0.38713	0.0073677	0.853779	0.133334	1.52052e-10	0.949592	0.133421	1.10099e-12	0.44849	0.6538	0.999184	0.21447	0.830181	0.998361	-0.507956	0.611484	0.998472
GO:0072329	GOBP_MONOCARBOXYLIC_ACID_CATABOLIC_PROCESS	0.773895	0.288845	0.00737815	1.47966	0.292185	4.10245e-07	0.895783	0.160056	2.18476e-08	-1.7178	0.0858332	0.999184	-0.369105	0.71205	0.998361	1.7526	0.0796703	0.998472
GO:0008170	GOMF_N_METHYLTRANSFERASE_ACTIVITY	1.79305	0.672398	0.00766113	1.82642	0.348464	1.59428e-07	4.18609	3.66958	0.253972	-0.0440578	0.964858	0.999184	-0.641451	0.52123	0.998361	-0.640158	0.52207	0.998472
GO:0022602	GOBP_OVULATION_CYCLE_PROCESS	0.414202	0.15647	0.00811706	1.34168	0.22303	1.79104e-09	0.895863	0.198766	6.57112e-06	-3.40431	0.000663318	0.591348	-1.90407	0.0569016	0.998361	1.4923	0.13562	0.998472
GO:0050770	GOBP_REGULATION_OF_AXONOGENESIS	1.09707	0.418512	0.00875829	0.951774	0.116156	2.52894e-16	1.03441	0.138346	7.60405e-14	0.334519	0.737988	0.999184	0.142149	0.886963	0.998361	-0.457452	0.647346	0.998472
GO:1901293	GOBP_NUCLEOSIDE_PHOSPHATE_BIOSYNTHETIC_PROCESS	1.39563	0.532848	0.00881392	1.06126	0.154976	7.49529e-12	1.07412	0.216595	7.082e-07	0.602553	0.546806	0.999184	0.558966	0.576185	0.998361	-0.0482959	0.96148	0.998472
GO:0008276	GOMF_PROTEIN_METHYLTRANSFERASE_ACTIVITY	1.77706	0.681864	0.00915562	1.46609	0.29076	4.60064e-07	3.59312	3.73574	0.336139	0.419519	0.674837	0.999184	-0.478229	0.632487	0.998361	-0.567657	0.570268	0.998472
GO:0044309	GOCC_NEURON_SPINE	1.21095	0.467645	0.00961226	1.24739	0.155729	1.1467e-15	1.38678	0.178498	7.90061e-15	-0.0739266	0.941069	0.999184	-0.351264	0.725391	0.998361	-0.588429	0.556244	0.998472
GO:1901653	GOBP_CELLULAR_RESPONSE_TO_PEPTIDE	1.07892	0.417638	0.00978382	0.890632	0.0947794	5.61969e-21	0.836416	0.0833211	1.0327e-23	0.439654	0.660188	0.999184	0.569429	0.569065	0.998361	0.42962	0.667472	0.998472
GO:1905477	GOBP_POSITIVE_REGULATION_OF_PROTEIN_LOCALIZATION_TO_MEMBRANE	0.862885	0.339147	0.0109503	1.06782	0.207958	2.8244e-07	0.957628	0.404114	0.0178027	-0.515143	0.606453	0.999184	-0.179584	0.857479	0.998361	0.242463	0.808421	0.998472
GO:0034399	GOCC_NUCLEAR_PERIPHERY	0.854702	0.336936	0.0111907	0.905939	0.165403	4.32174e-08	0.975877	0.200503	1.13229e-06	-0.136507	0.891421	0.999184	-0.309056	0.757279	0.998361	-0.269072	0.787874	0.998472
GO:0001221	GOMF_TRANSCRIPTION_COREGULATOR_BINDING	1.02975	0.406222	0.0112463	0.877737	0.168446	1.88042e-07	2.15164	2.34522	0.358903	0.345676	0.729586	0.999184	-0.471354	0.637388	0.998361	-0.541796	0.587959	0.998472
GO:0046434	GOBP_ORGANOPHOSPHATE_CATABOLIC_PROCESS	1.44622	0.57573	0.0120058	1.25046	0.205208	1.1038e-09	1.1849	0.24126	9.04799e-07	0.320279	0.748757	0.999184	0.418622	0.675493	0.998361	0.206997	0.836012	0.998472
GO:0043434	GOBP_RESPONSE_TO_PEPTIDE_HORMONE	1.09985	0.451724	0.0149011	0.928411	0.0940793	5.70733e-23	0.924533	0.0948622	1.91764e-22	0.371541	0.710234	0.999184	0.379815	0.704083	0.998361	0.0290285	0.976842	0.998472
GO:0005813	GOCC_CENTROSOME	1.18678	0.489944	0.0154239	1.01002	0.0989568	1.85149e-24	0.916765	0.0883997	3.37127e-25	0.353635	0.723612	0.999184	0.542351	0.587577	0.998361	0.702775	0.482196	0.998472
GO:0009062	GOBP_FATTY_ACID_CATABOLIC_PROCESS	0.776006	0.323934	0.0165944	1.56085	0.32633	1.72667e-06	0.877496	0.166254	1.30574e-07	-1.70689	0.087843	0.999184	-0.278735	0.780448	0.998361	1.86586	0.0620608	0.998472
GO:0051020	GOMF_GTPASE_BINDING	1.30885	0.547467	0.0168149	0.782725	0.120617	8.62012e-11	1.04682	0.161983	1.02972e-10	0.938501	0.347987	0.999184	0.458949	0.646271	0.998361	-1.30767	0.190986	0.998472
GO:0030863	GOCC_CORTICAL_CYTOSKELETON	0.528872	0.221601	0.017005	0.473389	0.0886485	9.29133e-08	0.389175	0.0967719	5.78115e-05	0.232464	0.816178	0.999184	0.577716	0.563456	0.998361	0.641689	0.521075	0.998472
GO:0090287	GOBP_REGULATION_OF_CELLULAR_RESPONSE_TO_GROWTH_FACTOR_STIMULUS	1.08293	0.454567	0.0172033	1.17881	0.177453	3.07509e-11	0.921234	0.140368	5.27339e-11	-0.196472	0.84424	0.999184	0.339883	0.733945	0.998361	1.1384	0.254953	0.998472
GO:0045927	GOBP_POSITIVE_REGULATION_OF_GROWTH	1.01179	0.425387	0.0173828	0.871443	0.135884	1.42568e-10	0.994959	0.130008	1.96272e-14	0.314272	0.753314	0.999184	0.0378291	0.969824	0.998361	-0.656786	0.511318	0.998472
GO:0008361	GOBP_REGULATION_OF_CELL_SIZE	1.16904	0.507386	0.02122	0.999575	0.12419	8.36628e-16	1.13646	0.143838	2.76711e-15	0.324424	0.745617	0.999184	0.0617753	0.950742	0.998361	-0.720338	0.471317	0.998472
GO:0072593	GOBP_REACTIVE_OXYGEN_SPECIES_METABOLIC_PROCESS	1.51282	0.666899	0.0233027	0.921909	0.152356	1.4392e-09	1.1832	0.276555	1.88286e-05	0.863799	0.387698	0.999184	0.45656	0.647987	0.998361	-0.827527	0.407939	0.998472
GO:0099003	GOBP_VESICLE_MEDIATED_TRANSPORT_IN_SYNAPSE	1.16201	0.51335	0.0236001	1.18792	0.17289	6.37615e-12	1.23406	0.154082	1.15503e-15	-0.047843	0.961841	0.999184	-0.134435	0.893058	0.998361	-0.199228	0.842084	0.998472
GO:1990138	GOBP_NEURON_PROJECTION_EXTENSION	1.06154	0.47363	0.0250076	0.854227	0.113398	4.9581e-14	0.91258	0.107467	2.03524e-17	0.425681	0.67034	0.999184	0.306711	0.759063	0.998361	-0.373508	0.70877	0.998472
GO:0098858	GOCC_ACTIN_BASED_CELL_PROJECTION	0.821606	0.374008	0.0280378	0.657415	0.092753	1.36263e-12	0.72027	0.177344	4.87716e-05	0.426096	0.670038	0.999184	0.244818	0.806597	0.998361	-0.314064	0.753472	0.998472
GO:0005874	GOCC_MICROTUBULE	1.21334	0.565867	0.0320156	1.17951	0.144467	3.22711e-16	0.97961	0.111782	1.89226e-18	0.0579306	0.953804	0.999184	0.405219	0.685317	0.998361	1.09435	0.273802	0.998472
GO:0060491	GOBP_REGULATION_OF_CELL_PROJECTION_ASSEMBLY	1.08956	0.511689	0.0332264	0.763842	0.130055	4.27356e-09	0.857809	0.125215	7.35006e-12	0.616937	0.537276	0.999184	0.439931	0.659987	0.998361	-0.520493	0.60272	0.998472
GO:0051015	GOMF_ACTIN_FILAMENT_BINDING	0.956825	0.455065	0.0354997	0.664811	0.0902427	1.74612e-13	0.764517	0.105515	4.30571e-13	0.62944	0.529061	0.999184	0.411673	0.680579	0.998361	-0.718123	0.472681	0.998472
GO:0048639	GOBP_POSITIVE_REGULATION_OF_DEVELOPMENTAL_GROWTH	1.10428	0.525328	0.0355463	0.827665	0.153677	7.21467e-08	0.996194	0.150491	3.60066e-11	0.505378	0.613294	0.999184	0.197795	0.843205	0.998361	-0.783525	0.433319	0.998472
GO:1902742	GOBP_APOPTOTIC_PROCESS_INVOLVED_IN_DEVELOPMENT	0.210872	0.100476	0.0358406	1.2679	0.229178	3.15968e-08	0.698352	0.162849	1.80009e-05	-4.2241	2.39896e-05	0.0427735	-2.54757	0.0108476	0.998361	2.0258	0.042785	0.998472
GO:1903321	GOBP_NEGATIVE_REGULATION_OF_PROTEIN_MODIFICATION_BY_SMALL_PROTEIN_CONJUGATION_OR_REMOVAL	1.649	0.795176	0.0381015	1.38382	0.315063	1.12215e-05	1.57226	0.296038	1.09012e-07	0.310046	0.756526	0.999184	0.0904445	0.927934	0.998361	-0.435892	0.662915	0.998472
GO:0110053	GOBP_REGULATION_OF_ACTIN_FILAMENT_ORGANIZATION	0.873972	0.438595	0.0462982	0.803136	0.115576	3.67988e-12	0.705144	0.0837426	3.75289e-17	0.156174	0.875896	0.999184	0.378099	0.705357	0.998361	0.686577	0.492349	0.998472
GO:0071375	GOBP_CELLULAR_RESPONSE_TO_PEPTIDE_HORMONE_STIMULUS	1.03131	0.550139	0.0608434	0.893448	0.106849	6.17579e-17	0.774091	0.0908917	1.64264e-17	0.245993	0.805687	0.999184	0.461295	0.644587	0.998361	0.850861	0.394847	0.998472
GO:0030027	GOCC_LAMELLIPODIUM	0.955241	0.511825	0.0619936	0.852558	0.120921	1.78265e-12	0.728996	0.112259	8.36397e-11	0.195246	0.8452	0.999184	0.431771	0.665908	0.998361	0.748871	0.453935	0.998472
GO:0050773	GOBP_REGULATION_OF_DENDRITE_DEVELOPMENT	1.288	0.70915	0.069331	0.886434	0.170255	1.92413e-07	1.21633	0.209816	6.74634e-09	0.550616	0.581897	0.999184	0.0969119	0.922796	0.998361	-1.22092	0.222118	0.998472
GO:1901292	GOBP_NUCLEOSIDE_PHOSPHATE_CATABOLIC_PROCESS	1.59421	0.880381	0.0701689	1.32423	0.26097	3.88977e-07	1.35585	0.375355	0.000303644	0.294017	0.768745	0.999184	0.24906	0.803314	0.998361	-0.069154	0.944867	0.998472
GO:0031983	GOCC_VESICLE_LUMEN	1.34115	0.744231	0.0715361	1.51364	0.330541	4.66584e-06	1.03856	0.141866	2.46618e-13	-0.21182	0.832247	0.999184	0.399382	0.689612	0.998361	1.32076	0.186582	0.998472
GO:0015631	GOMF_TUBULIN_BINDING	1.10732	0.617957	0.073148	1.05212	0.106956	7.80471e-23	0.963847	0.118383	3.8952e-16	0.0880227	0.929859	0.999184	0.228028	0.819624	0.998361	0.553274	0.580076	0.998472
GO:0061387	GOBP_REGULATION_OF_EXTENT_OF_CELL_GROWTH	1.27396	0.71237	0.07372	1.0743	0.171914	4.12958e-10	1.20745	0.177557	1.04359e-11	0.272462	0.785267	0.999184	0.0905923	0.927817	0.998361	-0.538774	0.590043	0.998472
GO:0017124	GOMF_SH3_DOMAIN_BINDING	1.04818	0.58984	0.0755598	0.842212	0.168555	5.8334e-07	0.947418	0.226493	2.87703e-05	0.335746	0.737063	0.999184	0.15947	0.873298	0.998361	-0.372633	0.709422	0.998472
GO:0048675	GOBP_AXON_EXTENSION	1.14109	0.655041	0.0815067	0.886024	0.146803	1.58496e-09	0.982817	0.141437	3.68374e-12	0.379961	0.703974	0.999184	0.236178	0.813294	0.998361	-0.474818	0.634916	0.998472
GO:0032868	GOBP_RESPONSE_TO_INSULIN	1.09062	0.633134	0.0849641	0.867801	0.113208	1.78046e-14	0.750539	0.0922263	4.01819e-16	0.346443	0.72901	0.999184	0.531537	0.595046	0.998361	0.803059	0.421941	0.998472
GO:0007272	GOBP_ENSHEATHMENT_OF_NEURONS	1.44025	0.856383	0.0926117	0.636023	0.139042	4.7778e-06	0.773545	0.137125	1.68896e-08	0.926956	0.353949	0.999184	0.768717	0.442061	0.998361	-0.704217	0.481298	0.998472
GO:0005819	GOCC_SPINDLE	1.37881	0.820581	0.092902	1.01192	0.123341	2.32004e-16	0.978077	0.14233	6.33536e-12	0.442144	0.658385	0.999184	0.481167	0.630398	0.998361	0.179686	0.857399	0.998472
GO:0051495	GOBP_POSITIVE_REGULATION_OF_CYTOSKELETON_ORGANIZATION	1.10616	0.673422	0.100467	0.819651	0.162974	4.9219e-07	0.862014	0.113736	3.48086e-14	0.413512	0.679231	0.999184	0.357481	0.720732	0.998361	-0.213157	0.831204	0.998472
GO:0044306	GOCC_NEURON_PROJECTION_TERMINUS	1.35609	0.830952	0.102684	1.09729	0.259275	2.31445e-05	1.17473	0.209368	2.01344e-08	0.297312	0.766228	0.999184	0.211646	0.832383	0.998361	-0.232361	0.816258	0.998472
GO:1902905	GOBP_POSITIVE_REGULATION_OF_SUPRAMOLECULAR_FIBER_ORGANIZATION	1.20148	0.740426	0.104657	0.877268	0.180217	1.12827e-06	0.882961	0.123873	1.01889e-12	0.42545	0.670509	0.999184	0.424286	0.671357	0.998361	-0.0260299	0.979233	0.998472
GO:0010976	GOBP_POSITIVE_REGULATION_OF_NEURON_PROJECTION_DEVELOPMENT	0.950616	0.587033	0.10537	0.945507	0.135259	2.74232e-12	1.00785	0.13234	2.62409e-14	0.00848016	0.993234	0.999184	-0.0951184	0.924221	0.998361	-0.329475	0.741796	0.998472
GO:0008360	GOBP_REGULATION_OF_CELL_SHAPE	1.08116	0.668953	0.106053	1.078	0.196298	3.98225e-08	0.936754	0.14704	1.88115e-10	0.00453426	0.996382	0.999184	0.21083	0.83302	0.998361	0.575879	0.564697	0.998472
GO:0001726	GOCC_RUFFLE	1.0857	0.69469	0.118087	0.809311	0.153344	1.30792e-07	0.902598	0.17466	2.36953e-07	0.388505	0.697642	0.999184	0.255617	0.798247	0.998361	-0.401365	0.688152	0.998472
GO:0032271	GOBP_REGULATION_OF_PROTEIN_POLYMERIZATION	1.03878	0.669157	0.120574	1.07028	0.210569	3.71896e-07	0.934301	0.116279	9.35773e-16	-0.0449117	0.964178	0.999184	0.153828	0.877745	0.998361	0.565322	0.571855	0.998472
GO:0030307	GOBP_POSITIVE_REGULATION_OF_CELL_GROWTH	0.970366	0.633716	0.125712	0.651685	0.126716	2.70537e-07	0.749101	0.119661	3.84479e-10	0.493115	0.621931	0.999184	0.343091	0.73153	0.998361	-0.558945	0.576199	0.998472
GO:0120034	GOBP_POSITIVE_REGULATION_OF_PLASMA_MEMBRANE_BOUNDED_CELL_PROJECTION_ASSEMBLY	1.35159	0.909435	0.13723	0.658791	0.138832	2.08274e-06	0.903445	0.180844	5.86154e-07	0.753064	0.451411	0.999184	0.483308	0.628877	0.998361	-1.0731	0.283227	0.998472
GO:0042581	GOCC_SPECIFIC_GRANULE	2.09995	1.42534	0.14067	1.40412	0.306958	4.77815e-06	1.14635	0.202397	1.4802e-08	0.477249	0.633185	0.999184	0.662394	0.507718	0.998361	0.701075	0.483256	0.998472
GO:0032869	GOBP_CELLULAR_RESPONSE_TO_INSULIN_STIMULUS	1.10443	0.754011	0.142993	0.858523	0.123797	4.06397e-12	0.690866	0.0998963	4.65127e-12	0.321818	0.747591	0.999184	0.543728	0.586628	0.998361	1.05395	0.291907	0.998472
GO:0070820	GOCC_TERTIARY_GRANULE	2.1403	1.49876	0.153279	1.61405	0.286171	1.69891e-08	1.19636	0.215166	2.69475e-08	0.344893	0.730175	0.999184	0.623419	0.533009	0.998361	1.1666	0.243372	0.998472
GO:0050772	GOBP_POSITIVE_REGULATION_OF_AXONOGENESIS	1.15622	0.841405	0.169394	0.743187	0.144024	2.46734e-07	0.753012	0.127177	3.20019e-09	0.483846	0.628495	0.999184	0.473825	0.635625	0.998361	-0.0511333	0.959219	0.998472
GO:0140694	GOBP_NON_MEMBRANE_BOUNDED_ORGANELLE_ASSEMBLY	1.26031	0.924286	0.17271	0.775035	0.0941971	1.90668e-16	0.839626	0.102985	3.55251e-16	0.522317	0.601449	0.999184	0.452342	0.651023	0.998361	-0.462795	0.643511	0.998472
GO:0045182	GOMF_TRANSLATION_REGULATOR_ACTIVITY	1.95369	1.46004	0.180862	1.28851	0.235968	4.74689e-08	1.25312	0.229264	4.60706e-08	0.449754	0.652888	0.999184	0.474021	0.635485	0.998361	0.107572	0.914335	0.998472
GO:0051258	GOBP_PROTEIN_POLYMERIZATION	1.15751	0.882528	0.18966	0.961007	0.156763	8.77037e-10	0.864067	0.10093	1.11843e-17	0.219228	0.826472	0.999184	0.330351	0.741135	0.998361	0.519943	0.603103	0.998472
GO:0008154	GOBP_ACTIN_POLYMERIZATION_OR_DEPOLYMERIZATION	0.81885	0.62752	0.191928	0.929288	0.154121	1.64384e-09	0.761474	0.105097	4.31136e-13	-0.170912	0.864293	0.999184	0.0901764	0.928147	0.998361	0.89959	0.368338	0.998472
GO:0008017	GOMF_MICROTUBULE_BINDING	1.17393	0.91212	0.198084	1.14573	0.138988	1.67415e-16	0.903468	0.153969	4.41432e-09	0.0305563	0.975623	0.999184	0.292379	0.769997	0.998361	1.16798	0.242816	0.998472
GO:0030175	GOCC_FILOPODIUM	1.03735	0.811186	0.200967	0.755707	0.130228	6.51582e-09	0.819666	0.138634	3.37104e-09	0.342805	0.731745	0.999184	0.264513	0.791384	0.998361	-0.33626	0.736675	0.998472
GO:0097581	GOBP_LAMELLIPODIUM_ORGANIZATION	1.12826	0.917002	0.218553	0.79706	0.169362	2.52321e-06	0.706804	0.132286	9.14139e-08	0.355174	0.722459	0.999184	0.454898	0.649183	0.998361	0.419988	0.674495	0.998472
GO:0060076	GOCC_EXCITATORY_SYNAPSE	1.6854	1.38293	0.222954	1.49964	0.274624	4.742e-08	1.18289	0.198481	2.5268e-09	0.131745	0.895186	0.999184	0.359676	0.719089	0.998361	0.934815	0.349884	0.998472
GO:0030041	GOBP_ACTIN_FILAMENT_POLYMERIZATION	0.85816	0.74551	0.249689	0.987923	0.181663	5.38129e-08	0.81341	0.115584	1.95832e-12	-0.169111	0.865709	0.999184	0.0593174	0.952699	0.998361	0.810498	0.417654	0.998472
GO:0030832	GOBP_REGULATION_OF_ACTIN_FILAMENT_LENGTH	0.873832	0.788849	0.267978	0.974507	0.180947	7.22104e-08	0.733718	0.11264	7.32476e-11	-0.124392	0.901005	0.999184	0.175835	0.860424	0.998361	1.12971	0.258599	0.998472
GO:0051321	GOBP_MEIOTIC_CELL_CYCLE	1.47862	1.36255	0.27784	0.988605	0.198153	6.06637e-07	0.948418	0.203118	3.02243e-06	0.355887	0.721925	0.999184	0.384872	0.700332	0.998361	0.141623	0.887378	0.998472
GO:0007051	GOBP_SPINDLE_ORGANIZATION	2.03491	2.07538	0.326841	0.969244	0.173331	2.24653e-08	1.14017	0.216088	1.31719e-07	0.511696	0.608863	0.999184	0.4288	0.668069	0.998361	-0.617037	0.537211	0.998472
GO:0000922	GOCC_SPINDLE_POLE	1.81439	1.92106	0.344927	1.21802	0.234067	1.95328e-07	1.00605	0.153282	5.25929e-11	0.30816	0.75796	0.999184	0.419446	0.674891	0.998361	0.757598	0.448692	0.998472

### Sheet: S13B
Table S13B. Reduced Gene Ontology (GO) terms associated with suicide phenotypes identified using rrvgo. BP: Biological Process, CC: Cellular Component, MF: Molecular Function.
Suicide phenotype	Type	Group	Parent GO ID	Parent GO term	GO ID	GO term	Score	Size	Uniqueness	Uniqueness within cluster	Dispensability
Suicide ideation	BP	1	GO:0031328	positive regulation of cellular biosynthetic process	GO:0031328	positive regulation of cellular biosynthetic process	85.7502	2698	0.84067	0.374167	0
Suicide ideation	BP	1	GO:0031328	positive regulation of cellular biosynthetic process	GO:0045935	positive regulation of nucleobase-containing compound metabolic process	69.8127	2145	0.835704	0.362667	0.811
Suicide ideation	BP	1	GO:0031328	positive regulation of cellular biosynthetic process	GO:0051254	positive regulation of RNA metabolic process	67.5989	1937	0.835048	0.3655	0.794
Suicide ideation	BP	1	GO:0031328	positive regulation of cellular biosynthetic process	GO:0045944	positive regulation of transcription by RNA polymerase II	61.48	1243	0.839335	0.369667	0.825
Suicide ideation	BP	1	GO:0031328	positive regulation of cellular biosynthetic process	GO:0010628	positive regulation of gene expression	38.8965	1205	0.84938	0.423167	0.856
Suicide ideation	BP	1	GO:0031328	positive regulation of cellular biosynthetic process	GO:0051240	positive regulation of multicellular organismal process	22.171	1689	0.8883	0.638167	0.469
Suicide ideation	BP	2	GO:0051247	positive regulation of protein metabolic process	GO:0051247	positive regulation of protein metabolic process	62.4376	1246	0.846715	0.411294	0
Suicide ideation	BP	2	GO:0051247	positive regulation of protein metabolic process	GO:0031399	regulation of protein modification process	54.7468	1246	0.860127	0.393059	0.823
Suicide ideation	BP	2	GO:0051247	positive regulation of protein metabolic process	GO:0031401	positive regulation of protein modification process	41.5002	764	0.84897	0.408235	0.929
Suicide ideation	BP	2	GO:0051247	positive regulation of protein metabolic process	GO:0001932	regulation of protein phosphorylation	38.6136	925	0.841557	0.406882	0.794
Suicide ideation	BP	2	GO:0051247	positive regulation of protein metabolic process	GO:0001934	positive regulation of protein phosphorylation	28.9295	579	0.830479	0.417882	0.904
Suicide ideation	BP	2	GO:0051247	positive regulation of protein metabolic process	GO:0006508	proteolysis	26.3557	1619	0.911376	0.458824	0.562
Suicide ideation	BP	2	GO:0051247	positive regulation of protein metabolic process	GO:0051248	negative regulation of protein metabolic process	25.3191	899	0.856663	0.425059	0.786
Suicide ideation	BP	2	GO:0051247	positive regulation of protein metabolic process	GO:1901566	organonitrogen compound biosynthetic process	19.699	1806	0.90838	0.545059	0.513
Suicide ideation	BP	2	GO:0051247	positive regulation of protein metabolic process	GO:0010498	proteasomal protein catabolic process	15.2544	525	0.909857	0.488588	0.493
Suicide ideation	BP	2	GO:0051247	positive regulation of protein metabolic process	GO:0031400	negative regulation of protein modification process	12.8123	426	0.861352	0.432471	0.722
Suicide ideation	BP	2	GO:0051247	positive regulation of protein metabolic process	GO:0043161	proteasome-mediated ubiquitin-dependent protein catabolic process	12.4847	389	0.912894	0.506647	0.472
Suicide ideation	BP	2	GO:0051247	positive regulation of protein metabolic process	GO:0051604	protein maturation	9.45202	551	0.907177	0.584176	0.492
Suicide ideation	BP	2	GO:0051247	positive regulation of protein metabolic process	GO:0045861	negative regulation of proteolysis	8.99862	231	0.87194	0.428118	0.678
Suicide ideation	BP	2	GO:0051247	positive regulation of protein metabolic process	GO:0061136	regulation of proteasomal protein catabolic process	8.74504	189	0.878028	0.439588	0.661
Suicide ideation	BP	2	GO:0051247	positive regulation of protein metabolic process	GO:0006575	cellular modified amino acid metabolic process	8.30237	191	0.926458	0.653059	0.394
Suicide ideation	BP	2	GO:0051247	positive regulation of protein metabolic process	GO:0072522	purine-containing compound biosynthetic process	7.66119	264	0.909909	0.623706	0.407
Suicide ideation	BP	2	GO:0051247	positive regulation of protein metabolic process	GO:0009308	amine metabolic process	6.74054	118	0.937786	0.665588	0.378
Suicide ideation	BP	3	GO:0033554	cellular response to stress	GO:0033554	cellular response to stress	52.2997	1847	0.908043	0.380421	0
Suicide ideation	BP	3	GO:0033554	cellular response to stress	GO:0006952	defense response	46.611	1868	0.926317	0.410211	0.708
Suicide ideation	BP	3	GO:0033554	cellular response to stress	GO:0080134	regulation of response to stress	30.571	1412	0.882192	0.397421	0.656
Suicide ideation	BP	3	GO:0033554	cellular response to stress	GO:0006954	inflammatory response	24.7373	893	0.93405	0.460947	0.609
Suicide ideation	BP	3	GO:0033554	cellular response to stress	GO:0080135	regulation of cellular response to stress	19.6379	512	0.87706	0.381421	0.788
Suicide ideation	BP	3	GO:0033554	cellular response to stress	GO:0006974	DNA damage response	18.4615	893	0.913311	0.403	0.893
Suicide ideation	BP	3	GO:0033554	cellular response to stress	GO:0031347	regulation of defense response	16.8167	830	0.885305	0.387053	0.616
Suicide ideation	BP	3	GO:0033554	cellular response to stress	GO:0006281	DNA repair	12.8126	609	0.84362	0.421895	0.847
Suicide ideation	BP	3	GO:0033554	cellular response to stress	GO:0062197	cellular response to chemical stress	12.6632	311	0.908957	0.501316	0.734
Suicide ideation	BP	3	GO:0033554	cellular response to stress	GO:0050727	regulation of inflammatory response	12.1471	425	0.888242	0.426211	0.55
Suicide ideation	BP	3	GO:0033554	cellular response to stress	GO:0006979	response to oxidative stress	11.9439	398	0.942127	0.536684	0.545
Suicide ideation	BP	3	GO:0033554	cellular response to stress	GO:0031348	negative regulation of defense response	9.5261	291	0.884931	0.458842	0.525
Suicide ideation	BP	3	GO:0033554	cellular response to stress	GO:0034976	response to endoplasmic reticulum stress	8.96691	269	0.923881	0.483632	0.767
Suicide ideation	BP	3	GO:0033554	cellular response to stress	GO:0031098	stress-activated protein kinase signaling cascade	7.47017	59	0.89513	0.537158	0.623
Suicide ideation	BP	3	GO:0033554	cellular response to stress	GO:0033555	multicellular organismal response to stress	7.02791	95	0.922929	0.617105	0.466
Suicide ideation	BP	3	GO:0033554	cellular response to stress	GO:0031349	positive regulation of defense response	6.93401	502	0.872099	0.413947	0.581
Suicide ideation	BP	3	GO:0033554	cellular response to stress	GO:0006302	double-strand break repair	6.43977	312	0.855957	0.464895	0.767
Suicide ideation	BP	3	GO:0033554	cellular response to stress	GO:0070302	regulation of stress-activated protein kinase signaling cascade	6.38137	38	0.886637	0.480737	0.593
Suicide ideation	BP	3	GO:0033554	cellular response to stress	GO:0000302	response to reactive oxygen species	6.2166	203	0.924328	0.563842	0.504
Suicide ideation	BP	4	GO:0071705	nitrogen compound transport	GO:0071705	nitrogen compound transport	48.4159	1903	0.932914	0.462107	0
Suicide ideation	BP	4	GO:0071705	nitrogen compound transport	GO:0045184	establishment of protein localization	40.0679	1701	0.918492	0.43275	0.547
Suicide ideation	BP	4	GO:0071705	nitrogen compound transport	GO:0033365	protein localization to organelle	32.0952	963	0.926853	0.491036	0.476
Suicide ideation	BP	4	GO:0071705	nitrogen compound transport	GO:0006886	intracellular protein transport	24.2765	676	0.915078	0.361464	0.824
Suicide ideation	BP	4	GO:0071705	nitrogen compound transport	GO:0072594	establishment of protein localization to organelle	19.1917	454	0.927203	0.486143	0.471
Suicide ideation	BP	4	GO:0071705	nitrogen compound transport	GO:0071692	protein localization to extracellular region	18.8175	379	0.93124	0.506036	0.419
Suicide ideation	BP	4	GO:0071705	nitrogen compound transport	GO:0010876	lipid localization	17.3549	506	0.941568	0.509393	0.458
Suicide ideation	BP	4	GO:0071705	nitrogen compound transport	GO:0042886	amide transport	15.2868	312	0.941717	0.502571	0.763
Suicide ideation	BP	4	GO:0071705	nitrogen compound transport	GO:0050708	regulation of protein secretion	14.9663	269	0.873886	0.376929	0.736
Suicide ideation	BP	4	GO:0071705	nitrogen compound transport	GO:0015833	peptide transport	13.879	271	0.939287	0.4545	0.748
Suicide ideation	BP	4	GO:0071705	nitrogen compound transport	GO:0030073	insulin secretion	13.6158	200	0.850423	0.354357	0.719
Suicide ideation	BP	4	GO:0071705	nitrogen compound transport	GO:0015850	organic hydroxy compound transport	13.5483	311	0.942622	0.525786	0.478
Suicide ideation	BP	4	GO:0071705	nitrogen compound transport	GO:0015711	organic anion transport	13.0336	451	0.937281	0.472786	0.522
Suicide ideation	BP	4	GO:0071705	nitrogen compound transport	GO:0046942	carboxylic acid transport	12.5208	358	0.937117	0.458857	0.508
Suicide ideation	BP	4	GO:0071705	nitrogen compound transport	GO:0090087	regulation of peptide transport	12.0758	202	0.900443	0.455179	0.72
Suicide ideation	BP	4	GO:0071705	nitrogen compound transport	GO:0050796	regulation of insulin secretion	11.7463	167	0.838229	0.357143	0.702
Suicide ideation	BP	4	GO:0071705	nitrogen compound transport	GO:0015849	organic acid transport	11.5252	359	0.937698	0.468964	0.508
Suicide ideation	BP	4	GO:0071705	nitrogen compound transport	GO:0006403	RNA localization	10.6976	200	0.947609	0.560036	0.402
Suicide ideation	BP	4	GO:0071705	nitrogen compound transport	GO:0015931	nucleobase-containing compound transport	10.6714	231	0.941691	0.501	0.761
Suicide ideation	BP	4	GO:0071705	nitrogen compound transport	GO:0051236	establishment of RNA localization	10.1619	164	0.946006	0.554286	0.426
Suicide ideation	BP	4	GO:0071705	nitrogen compound transport	GO:0017038	protein import	9.0419	10	0.941687	0.543893	0.546
Suicide ideation	BP	4	GO:0071705	nitrogen compound transport	GO:1905952	regulation of lipid localization	7.72701	186	0.90754	0.53875	0.398
Suicide ideation	BP	4	GO:0071705	nitrogen compound transport	GO:0006605	protein targeting	6.85993	327	0.930073	0.509679	0.452
Suicide ideation	BP	4	GO:0071705	nitrogen compound transport	GO:1903825	organic acid transmembrane transport	6.5896	159	0.933333	0.509643	0.458
Suicide ideation	BP	4	GO:0071705	nitrogen compound transport	GO:0015718	monocarboxylic acid transport	6.39811	179	0.943395	0.510893	0.445
Suicide ideation	BP	4	GO:0071705	nitrogen compound transport	GO:0015844	monoamine transport	6.34722	87	0.94603	0.537214	0.693
Suicide ideation	BP	4	GO:0071705	nitrogen compound transport	GO:0032368	regulation of lipid transport	6.31021	156	0.901726	0.463179	0.434
Suicide ideation	BP	4	GO:0071705	nitrogen compound transport	GO:0015748	organophosphate ester transport	6.30236	154	0.945732	0.550714	0.447
Suicide ideation	BP	5	GO:0012501	programmed cell death	GO:0012501	programmed cell death	48.2909	2055	0.984518	0.531	0
Suicide ideation	BP	5	GO:0012501	programmed cell death	GO:0043524	negative regulation of neuron apoptotic process	8.89821	162	0.93776	0.462667	0.676
Suicide ideation	BP	5	GO:0012501	programmed cell death	GO:0051402	neuron apoptotic process	7.31436	292	0.98649	0.444333	0.731
Suicide ideation	BP	6	GO:0046903	secretion	GO:0046903	secretion	46.4907	967	0.933173	0.466258	0
Suicide ideation	BP	6	GO:0046903	secretion	GO:0046907	intracellular transport	43.7493	1357	0.922404	0.482355	0.52
Suicide ideation	BP	6	GO:0046903	secretion	GO:0140352	export from cell	34.3532	911	0.926078	0.508613	0.495
Suicide ideation	BP	6	GO:0046903	secretion	GO:0051046	regulation of secretion	29.3303	621	0.892361	0.383581	0.925
Suicide ideation	BP	6	GO:0046903	secretion	GO:0006897	endocytosis	28.2723	715	0.929337	0.484419	0.475
Suicide ideation	BP	6	GO:0046903	secretion	GO:0051050	positive regulation of transport	27.3	848	0.877076	0.428581	0.48
Suicide ideation	BP	6	GO:0046903	secretion	GO:0023061	signal release	25.6632	487	0.868533	0.484323	0.909
Suicide ideation	BP	6	GO:0046903	secretion	GO:0043269	regulation of monoatomic ion transport	25.4518	470	0.898803	0.438548	0.462
Suicide ideation	BP	6	GO:0046903	secretion	GO:0051049	regulation of transport	22.0507	1646	0.887577	0.396194	0.531
Suicide ideation	BP	6	GO:0046903	secretion	GO:0070201	regulation of establishment of protein localization	20.0946	537	0.882663	0.442839	0.433
Suicide ideation	BP	6	GO:0046903	secretion	GO:0016192	vesicle-mediated transport	17.8474	1543	0.923903	0.466871	0.539
Suicide ideation	BP	6	GO:0046903	secretion	GO:0045055	regulated exocytosis	14.6521	225	0.927242	0.453161	0.847
Suicide ideation	BP	6	GO:0046903	secretion	GO:1904062	regulation of monoatomic cation transmembrane transport	14.1827	309	0.891102	0.457032	0.444
Suicide ideation	BP	6	GO:0046903	secretion	GO:0006898	receptor-mediated endocytosis	14.0863	259	0.93535	0.524355	0.426
Suicide ideation	BP	6	GO:0046903	secretion	GO:0006909	phagocytosis	13.7837	237	0.936454	0.535258	0.421
Suicide ideation	BP	6	GO:0046903	secretion	GO:0051169	nuclear transport	13.7598	333	0.932024	0.540032	0.442
Suicide ideation	BP	6	GO:0046903	secretion	GO:0006820	monoatomic anion transport	11.9016	171	0.950451	0.610097	0.415
Suicide ideation	BP	6	GO:0046903	secretion	GO:0051047	positive regulation of secretion	11.5184	312	0.881911	0.410484	0.852
Suicide ideation	BP	6	GO:0046903	secretion	GO:0016197	endosomal transport	11.482	289	0.928834	0.486484	0.437
Suicide ideation	BP	6	GO:0046903	secretion	GO:0098657	import into cell	10.8783	938	0.940687	0.521613	0.492
Suicide ideation	BP	6	GO:0046903	secretion	GO:0017157	regulation of exocytosis	10.5898	188	0.889069	0.374677	0.812
Suicide ideation	BP	6	GO:0046903	secretion	GO:0051170	import into nucleus	10.5033	166	0.93713	0.573452	0.405
Suicide ideation	BP	6	GO:0046903	secretion	GO:0032386	regulation of intracellular transport	8.76928	267	0.890538	0.435065	0.419
Suicide ideation	BP	6	GO:0046903	secretion	GO:0050714	positive regulation of protein secretion	8.39914	147	0.86346	0.385516	0.781
Suicide ideation	BP	6	GO:0046903	secretion	GO:1904951	positive regulation of establishment of protein localization	7.85318	326	0.870726	0.465452	0.41
Suicide ideation	BP	6	GO:0046903	secretion	GO:0043270	positive regulation of monoatomic ion transport	7.78487	211	0.890352	0.471968	0.415
Suicide ideation	BP	6	GO:0046903	secretion	GO:0051048	negative regulation of secretion	7.40259	173	0.891559	0.454194	0.803
Suicide ideation	BP	6	GO:0046903	secretion	GO:0007034	vacuolar transport	6.94687	171	0.936592	0.574677	0.412
Suicide ideation	BP	6	GO:0046903	secretion	GO:1904950	negative regulation of establishment of protein localization	6.66669	133	0.883629	0.506871	0.376
Suicide ideation	BP	6	GO:0046903	secretion	GO:0048259	regulation of receptor-mediated endocytosis	6.55573	115	0.884028	0.441323	0.389
Suicide ideation	BP	6	GO:0046903	secretion	GO:1903305	regulation of regulated secretory pathway	6.34808	125	0.892875	0.394161	0.779
Suicide ideation	BP	7	GO:0042592	homeostatic process	GO:0042592	homeostatic process	45.5857	1724	0.991732	0.362	0
Suicide ideation	BP	7	GO:0042592	homeostatic process	GO:0019725	cellular homeostasis	30.5913	824	0.991579	0.350167	0.892
Suicide ideation	BP	7	GO:0042592	homeostatic process	GO:0051480	regulation of cytosolic calcium ion concentration	15.2366	59	0.992883	0.450833	0.666
Suicide ideation	BP	7	GO:0042592	homeostatic process	GO:0033500	carbohydrate homeostasis	12.0483	259	0.992024	0.3845	0.759
Suicide ideation	BP	7	GO:0042592	homeostatic process	GO:0048872	homeostasis of number of cells	9.22472	322	0.961505	0.444333	0.786
Suicide ideation	BP	7	GO:0042592	homeostatic process	GO:0001678	intracellular glucose homeostasis	7.53546	166	0.991816	0.3685	0.725
Suicide ideation	BP	8	GO:0014070	response to organic cyclic compound	GO:0014070	response to organic cyclic compound	43.6409	899	0.923559	0.419862	0
Suicide ideation	BP	8	GO:0014070	response to organic cyclic compound	GO:0033993	response to lipid	32.9888	929	0.923849	0.427448	0.654
Suicide ideation	BP	8	GO:0014070	response to organic cyclic compound	GO:0071407	cellular response to organic cyclic compound	30.5119	532	0.910114	0.426034	0.932
Suicide ideation	BP	8	GO:0014070	response to organic cyclic compound	GO:0071396	cellular response to lipid	22.1678	617	0.909587	0.428621	0.62
Suicide ideation	BP	8	GO:0014070	response to organic cyclic compound	GO:0034097	response to cytokine	21.4247	960	0.92311	0.429931	0.67
Suicide ideation	BP	8	GO:0014070	response to organic cyclic compound	GO:1901700	response to oxygen-containing compound	21.0348	1698	0.919467	0.410207	0.594
Suicide ideation	BP	8	GO:0014070	response to organic cyclic compound	GO:0009410	response to xenobiotic stimulus	20.8817	444	0.936959	0.569517	0.491
Suicide ideation	BP	8	GO:0014070	response to organic cyclic compound	GO:0010035	response to inorganic substance	19.6831	534	0.931497	0.505241	0.512
Suicide ideation	BP	8	GO:0014070	response to organic cyclic compound	GO:0048545	response to steroid hormone	16.7161	338	0.921786	0.437793	0.887
Suicide ideation	BP	8	GO:0014070	response to organic cyclic compound	GO:1901701	cellular response to oxygen-containing compound	14.119	1215	0.903981	0.410172	0.562
Suicide ideation	BP	8	GO:0014070	response to organic cyclic compound	GO:0010038	response to metal ion	13.0989	360	0.933771	0.519448	0.492
Suicide ideation	BP	8	GO:0014070	response to organic cyclic compound	GO:0097305	response to alcohol	11.8461	259	0.931832	0.475	0.56
Suicide ideation	BP	8	GO:0014070	response to organic cyclic compound	GO:1901698	response to nitrogen compound	11.2225	1140	0.926898	0.483724	0.56
Suicide ideation	BP	8	GO:0014070	response to organic cyclic compound	GO:0009743	response to carbohydrate	9.58613	239	0.931134	0.46231	0.559
Suicide ideation	BP	8	GO:0014070	response to organic cyclic compound	GO:1901654	response to ketone	9.49126	217	0.933145	0.491517	0.556
Suicide ideation	BP	8	GO:0014070	response to organic cyclic compound	GO:0071869	response to catecholamine	9.44063	60	0.93419	0.460966	0.771
Suicide ideation	BP	8	GO:0014070	response to organic cyclic compound	GO:0034284	response to monosaccharide	9.30066	215	0.931749	0.466828	0.553
Suicide ideation	BP	8	GO:0014070	response to organic cyclic compound	GO:0060759	regulation of response to cytokine stimulus	8.58409	189	0.893583	0.517103	0.552
Suicide ideation	BP	8	GO:0014070	response to organic cyclic compound	GO:1903350	response to dopamine	8.30509	57	0.934663	0.464586	0.765
Suicide ideation	BP	8	GO:0014070	response to organic cyclic compound	GO:0019221	cytokine-mediated signaling pathway	7.72911	526	0.865356	0.438483	0.625
Suicide ideation	BP	8	GO:0014070	response to organic cyclic compound	GO:0071241	cellular response to inorganic substance	7.41612	229	0.920432	0.518345	0.468
Suicide ideation	BP	8	GO:0014070	response to organic cyclic compound	GO:0070555	response to interleukin-1	7.03867	138	0.937324	0.531138	0.534
Suicide ideation	BP	8	GO:0014070	response to organic cyclic compound	GO:0051592	response to calcium ion	6.90015	146	0.939793	0.561138	0.443
Suicide ideation	BP	8	GO:0014070	response to organic cyclic compound	GO:0071322	cellular response to carbohydrate stimulus	6.85682	161	0.91778	0.458276	0.538
Suicide ideation	BP	8	GO:0014070	response to organic cyclic compound	GO:0031960	response to corticosteroid	6.74432	156	0.927512	0.477	0.816
Suicide ideation	BP	8	GO:0014070	response to organic cyclic compound	GO:1901699	cellular response to nitrogen compound	6.47085	693	0.912758	0.484862	0.525
Suicide ideation	BP	8	GO:0014070	response to organic cyclic compound	GO:0097306	cellular response to alcohol	6.47064	106	0.921633	0.490552	0.517
Suicide ideation	BP	8	GO:0014070	response to organic cyclic compound	GO:0035966	response to topologically incorrect protein	6.36496	152	0.926384	0.541966	0.55
Suicide ideation	BP	8	GO:0014070	response to organic cyclic compound	GO:0032526	response to retinoic acid	6.21163	106	0.935192	0.488345	0.518
Suicide ideation	BP	9	GO:0006629	lipid metabolic process	GO:0006629	lipid metabolic process	39.5174	1403	0.918654	0.311714	0
Suicide ideation	BP	9	GO:0006629	lipid metabolic process	GO:0044255	cellular lipid metabolic process	29.1539	1022	0.909508	0.288714	0.93
Suicide ideation	BP	9	GO:0006629	lipid metabolic process	GO:0008610	lipid biosynthetic process	23.6387	741	0.916788	0.338429	0.863
Suicide ideation	BP	9	GO:0006629	lipid metabolic process	GO:0046486	glycerolipid metabolic process	18.2256	400	0.916596	0.321857	0.814
Suicide ideation	BP	9	GO:0006629	lipid metabolic process	GO:0045017	glycerolipid biosynthetic process	13.2314	254	0.914084	0.330714	0.754
Suicide ideation	BP	9	GO:0006629	lipid metabolic process	GO:0006638	neutral lipid metabolic process	6.6256	137	0.927952	0.418571	0.705
Suicide ideation	BP	9	GO:0006629	lipid metabolic process	GO:0044242	cellular lipid catabolic process	6.2569	230	0.912404	0.388857	0.752
Suicide ideation	BP	10	GO:0008284	positive regulation of cell population proliferation	GO:0008284	positive regulation of cell population proliferation	39.1708	994	0.919786	0.47275	0
Suicide ideation	BP	10	GO:0008284	positive regulation of cell population proliferation	GO:0070661	leukocyte proliferation	13.3268	352	0.984177	0.34475	0.705
Suicide ideation	BP	10	GO:0008284	positive regulation of cell population proliferation	GO:0042098	T cell proliferation	8.3872	213	0.913395	0.3645	0.669
Suicide ideation	BP	10	GO:0008284	positive regulation of cell population proliferation	GO:0070663	regulation of leukocyte proliferation	7.94299	267	0.946704	0.3445	0.735
Suicide ideation	BP	11	GO:0009890	negative regulation of biosynthetic process	GO:0009890	negative regulation of biosynthetic process	38.5491	2761	0.862309	0.375167	0
Suicide ideation	BP	11	GO:0009890	negative regulation of biosynthetic process	GO:0045934	negative regulation of nucleobase-containing compound metabolic process	34.3792	1523	0.848575	0.388	0.782
Suicide ideation	BP	11	GO:0009890	negative regulation of biosynthetic process	GO:0010629	negative regulation of gene expression	24.9883	1631	0.849929	0.389	0.896
Suicide ideation	BP	11	GO:0009890	negative regulation of biosynthetic process	GO:0000122	negative regulation of transcription by RNA polymerase II	17.1411	923	0.851216	0.405667	0.778
Suicide ideation	BP	11	GO:0009890	negative regulation of biosynthetic process	GO:0010563	negative regulation of phosphorus metabolic process	14.5128	379	0.866974	0.422167	0.652
Suicide ideation	BP	11	GO:0009890	negative regulation of biosynthetic process	GO:0042326	negative regulation of phosphorylation	12.7862	316	0.868192	0.429	0.641
Suicide ideation	BP	12	GO:0006955	immune response	GO:0006955	immune response	38.0995	2046	0.897393	0.323778	0
Suicide ideation	BP	12	GO:0006955	immune response	GO:0002682	regulation of immune system process	35.3574	1569	0.902503	0.311167	0.761
Suicide ideation	BP	12	GO:0006955	immune response	GO:0002520	immune system development	24.0985	197	0.919501	0.536556	0.565
Suicide ideation	BP	12	GO:0006955	immune response	GO:0002684	positive regulation of immune system process	21.2192	1098	0.886503	0.319222	0.719
Suicide ideation	BP	12	GO:0006955	immune response	GO:0050776	regulation of immune response	18.8923	925	0.855093	0.285333	0.86
Suicide ideation	BP	12	GO:0006955	immune response	GO:0002252	immune effector process	12.3998	711	0.952413	0.386389	0.664
Suicide ideation	BP	12	GO:0006955	immune response	GO:0002263	cell activation involved in immune response	11.6783	305	0.875836	0.380056	0.729
Suicide ideation	BP	12	GO:0006955	immune response	GO:0002250	adaptive immune response	9.33787	767	0.911203	0.401222	0.799
Suicide ideation	BP	12	GO:0006955	immune response	GO:0050778	positive regulation of immune response	9.02298	762	0.840749	0.286222	0.834
Suicide ideation	BP	12	GO:0006955	immune response	GO:0002764	immune response-regulating signaling pathway	8.64901	528	0.840441	0.324444	0.789
Suicide ideation	BP	12	GO:0006955	immune response	GO:0002443	leukocyte mediated immunity	7.24791	469	0.954944	0.4185	0.619
Suicide ideation	BP	12	GO:0006955	immune response	GO:0006959	humoral immune response	6.76177	258	0.918661	0.462667	0.723
Suicide ideation	BP	12	GO:0006955	immune response	GO:0002697	regulation of immune effector process	6.75251	385	0.914704	0.339333	0.613
Suicide ideation	BP	12	GO:0006955	immune response	GO:0002699	positive regulation of immune effector process	6.33073	257	0.901235	0.347611	0.582
Suicide ideation	BP	12	GO:0006955	immune response	GO:0002460	adaptive immune response based on somatic recombination of immune receptors built from immunoglobulin superfamily domains	6.32219	385	0.915823	0.431556	0.747
Suicide ideation	BP	12	GO:0006955	immune response	GO:0002683	negative regulation of immune system process	6.27426	526	0.900052	0.403111	0.633
Suicide ideation	BP	12	GO:0006955	immune response	GO:0002221	pattern recognition receptor signaling pathway	6.20438	259	0.81143	0.344389	0.734
Suicide ideation	BP	12	GO:0006955	immune response	GO:0002253	activation of immune response	6.20126	567	0.845654	0.305	0.801
Suicide ideation	BP	13	GO:0044419	biological process involved in interspecies interaction between organisms	GO:0044419	biological process involved in interspecies interaction between organisms	37.8314	1754	0.986343	0.3414	0
Suicide ideation	BP	13	GO:0044419	biological process involved in interspecies interaction between organisms	GO:0098542	defense response to other organism	21.8679	1239	0.914233	0.3364	0.924
Suicide ideation	BP	13	GO:0044419	biological process involved in interspecies interaction between organisms	GO:0045087	innate immune response	17.036	986	0.876538	0.3614	0.869
Suicide ideation	BP	13	GO:0044419	biological process involved in interspecies interaction between organisms	GO:0009615	response to virus	9.18552	409	0.939356	0.4268	0.767
Suicide ideation	BP	13	GO:0044419	biological process involved in interspecies interaction between organisms	GO:0044403	biological process involved in symbiotic interaction	7.62111	311	0.988914	0.456	0.733
Suicide ideation	BP	14	GO:0045595	regulation of cell differentiation	GO:0045595	regulation of cell differentiation	37.042	1642	0.891181	0.303375	0
Suicide ideation	BP	14	GO:0045595	regulation of cell differentiation	GO:0051094	positive regulation of developmental process	24.0136	1382	0.894216	0.344125	0.808
Suicide ideation	BP	14	GO:0045595	regulation of cell differentiation	GO:0045596	negative regulation of cell differentiation	23.3367	735	0.885816	0.338875	0.868
Suicide ideation	BP	14	GO:0045595	regulation of cell differentiation	GO:2000026	regulation of multicellular organismal development	20.9912	1491	0.884877	0.3445	0.812
Suicide ideation	BP	14	GO:0045595	regulation of cell differentiation	GO:0045597	positive regulation of cell differentiation	12.6583	902	0.877866	0.324625	0.899
Suicide ideation	BP	14	GO:0045595	regulation of cell differentiation	GO:0051960	regulation of nervous system development	6.87202	468	0.893633	0.41525	0.699
Suicide ideation	BP	14	GO:0045595	regulation of cell differentiation	GO:0048640	negative regulation of developmental growth	6.64528	114	0.920961	0.477875	0.598
Suicide ideation	BP	14	GO:0045595	regulation of cell differentiation	GO:0060284	regulation of cell development	6.42641	853	0.894721	0.353625	0.889
Suicide ideation	BP	15	GO:1902533	positive regulation of intracellular signal transduction	GO:1902533	positive regulation of intracellular signal transduction	34.637	1049	0.842233	0.537167	0
Suicide ideation	BP	15	GO:1902533	positive regulation of intracellular signal transduction	GO:0023056	positive regulation of signaling	28.8728	1817	0.901002	0.539333	0.908
Suicide ideation	BP	15	GO:1902533	positive regulation of intracellular signal transduction	GO:0060828	regulation of canonical Wnt signaling pathway	12.8062	268	0.877067	0.4835	0.579
Suicide ideation	BP	15	GO:1902533	positive regulation of intracellular signal transduction	GO:0007178	transmembrane receptor protein serine/threonine kinase signaling pathway	11.2833	417	0.890596	0.608	0.412
Suicide ideation	BP	15	GO:1902533	positive regulation of intracellular signal transduction	GO:0090090	negative regulation of canonical Wnt signaling pathway	9.56106	145	0.869639	0.501833	0.548
Suicide ideation	BP	15	GO:1902533	positive regulation of intracellular signal transduction	GO:0007215	glutamate receptor signaling pathway	6.8386	50	0.910793	0.666167	0.33
Suicide ideation	BP	16	GO:0044703	multi-organism reproductive process	GO:0044703	multi-organism reproductive process	34.4087	204	0.984495	0.40175	0
Suicide ideation	BP	16	GO:0044703	multi-organism reproductive process	GO:0003006	developmental process involved in reproduction	31.3055	1013	0.951065	0.2775	0.704
Suicide ideation	BP	16	GO:0044703	multi-organism reproductive process	GO:0032504	multicellular organism reproduction	28.3455	974	0.948637	0.231667	0.693
Suicide ideation	BP	16	GO:0044703	multi-organism reproductive process	GO:0007276	gamete generation	22.9053	817	0.948832	0.217583	0.682
Suicide ideation	BP	16	GO:0044703	multi-organism reproductive process	GO:0048232	male gamete generation	17.2673	653	0.950097	0.2335	0.663
Suicide ideation	BP	16	GO:0044703	multi-organism reproductive process	GO:0022412	cellular process involved in reproduction in multicellular organism	13.9903	482	0.942246	0.256333	0.65
Suicide ideation	BP	16	GO:0044703	multi-organism reproductive process	GO:0007281	germ cell development	9.59335	371	0.916406	0.244833	0.632
Suicide ideation	BP	16	GO:0044703	multi-organism reproductive process	GO:0009566	fertilization	8.92314	207	0.982514	0.325333	0.611
Suicide ideation	BP	16	GO:0044703	multi-organism reproductive process	GO:0007338	single fertilization	7.70594	166	0.982793	0.336083	0.601
Suicide ideation	BP	16	GO:0044703	multi-organism reproductive process	GO:0000003	reproduction	6.84343	1542	0.980803	0.259333	0.743
Suicide ideation	BP	16	GO:0044703	multi-organism reproductive process	GO:0048515	spermatid differentiation	6.61879	222	0.92379	0.269833	0.607
Suicide ideation	BP	16	GO:0044703	multi-organism reproductive process	GO:0007292	female gamete generation	6.50684	163	0.955622	0.318417	0.593
Suicide ideation	BP	17	GO:0032101	regulation of response to external stimulus	GO:0032101	regulation of response to external stimulus	34.1585	1144	0.888667	0.47475	0
Suicide ideation	BP	17	GO:0032101	regulation of response to external stimulus	GO:0032103	positive regulation of response to external stimulus	11.2224	640	0.875868	0.49075	0.924
Suicide ideation	BP	17	GO:0032101	regulation of response to external stimulus	GO:0071496	cellular response to external stimulus	7.95493	335	0.946294	0.46575	0.594
Suicide ideation	BP	17	GO:0032101	regulation of response to external stimulus	GO:0031668	cellular response to extracellular stimulus	6.59146	269	0.921216	0.47075	0.583
Suicide ideation	BP	18	GO:0007267	cell-cell signaling	GO:0007267	cell-cell signaling	33.9361	1721	0.912099	0.36425	0
Suicide ideation	BP	18	GO:0007267	cell-cell signaling	GO:0099536	synaptic signaling	13.447	789	0.916609	0.28875	0.881
Suicide ideation	BP	18	GO:0007267	cell-cell signaling	GO:0048167	regulation of synaptic plasticity	11.7616	216	0.909698	0.29775	0.736
Suicide ideation	BP	18	GO:0007267	cell-cell signaling	GO:0035249	synaptic transmission, glutamatergic	10.1513	113	0.931238	0.3555	0.684
Suicide ideation	BP	18	GO:0007267	cell-cell signaling	GO:0050805	negative regulation of synaptic transmission	9.02197	54	0.915371	0.385125	0.636
Suicide ideation	BP	18	GO:0007267	cell-cell signaling	GO:0099177	regulation of trans-synaptic signaling	7.56112	494	0.911199	0.266875	0.817
Suicide ideation	BP	18	GO:0007267	cell-cell signaling	GO:0051966	regulation of synaptic transmission, glutamatergic	7.5607	80	0.92495	0.328875	0.657
Suicide ideation	BP	18	GO:0007267	cell-cell signaling	GO:0060291	long-term synaptic potentiation	6.40565	108	0.899592	0.339125	0.675
Suicide ideation	BP	19	GO:1901135	carbohydrate derivative metabolic process	GO:1901135	carbohydrate derivative metabolic process	32.9452	1107	0.935348	0.3092	0
Suicide ideation	BP	19	GO:1901135	carbohydrate derivative metabolic process	GO:1901137	carbohydrate derivative biosynthetic process	21.3822	673	0.928557	0.314	0.923
Suicide ideation	BP	19	GO:1901135	carbohydrate derivative metabolic process	GO:0009100	glycoprotein metabolic process	13.3374	386	0.916719	0.3216	0.863
Suicide ideation	BP	19	GO:1901135	carbohydrate derivative metabolic process	GO:0009101	glycoprotein biosynthetic process	11.6446	324	0.901456	0.3084	0.846
Suicide ideation	BP	19	GO:1901135	carbohydrate derivative metabolic process	GO:1901136	carbohydrate derivative catabolic process	7.63685	273	0.932756	0.388	0.822
Suicide ideation	BP	20	GO:0051338	regulation of transferase activity	GO:0051338	regulation of transferase activity	30.5674	639	0.941285	0.248938	0
Suicide ideation	BP	20	GO:0051338	regulation of transferase activity	GO:0044092	negative regulation of molecular function	27.6761	751	0.943099	0.3185	0.736
Suicide ideation	BP	20	GO:0051338	regulation of transferase activity	GO:0045859	regulation of protein kinase activity	22.9021	470	0.841104	0.2455	0.965
Suicide ideation	BP	20	GO:0051338	regulation of transferase activity	GO:0043086	negative regulation of catalytic activity	21.1823	449	0.943797	0.288313	0.789
Suicide ideation	BP	20	GO:0051338	regulation of transferase activity	GO:0071900	regulation of protein serine/threonine kinase activity	16.5504	267	0.849315	0.263125	0.909
Suicide ideation	BP	20	GO:0051338	regulation of transferase activity	GO:0045860	positive regulation of protein kinase activity	16.0602	257	0.832402	0.251125	0.909
Suicide ideation	BP	20	GO:0051338	regulation of transferase activity	GO:0043405	regulation of MAP kinase activity	10.0317	134	0.857842	0.294063	0.854
Suicide ideation	BP	20	GO:0051338	regulation of transferase activity	GO:0051099	positive regulation of binding	9.46796	115	0.953179	0.448	0.609
Suicide ideation	BP	20	GO:0051338	regulation of transferase activity	GO:0051346	negative regulation of hydrolase activity	9.01347	204	0.947559	0.33225	0.731
Suicide ideation	BP	20	GO:0051338	regulation of transferase activity	GO:0051348	negative regulation of transferase activity	8.06996	213	0.944445	0.24875	0.895
Suicide ideation	BP	20	GO:0051338	regulation of transferase activity	GO:0071902	positive regulation of protein serine/threonine kinase activity	7.98236	127	0.842298	0.273062	0.849
Suicide ideation	BP	20	GO:0051338	regulation of transferase activity	GO:0033673	negative regulation of kinase activity	7.28919	182	0.86135	0.244812	0.882
Suicide ideation	BP	20	GO:0051338	regulation of transferase activity	GO:0032147	activation of protein kinase activity	7.20669	82	0.84878	0.31575	0.817
Suicide ideation	BP	20	GO:0051338	regulation of transferase activity	GO:0051092	positive regulation of NF-kappaB transcription factor activity	6.67346	141	0.873477	0.415563	0.627
Suicide ideation	BP	20	GO:0051338	regulation of transferase activity	GO:0043433	negative regulation of DNA-binding transcription factor activity	6.67247	156	0.872657	0.38575	0.626
Suicide ideation	BP	20	GO:0051338	regulation of transferase activity	GO:0043406	positive regulation of MAP kinase activity	6.52095	82	0.783445	0.28875	0.819
Suicide ideation	BP	21	GO:0051726	regulation of cell cycle	GO:0051726	regulation of cell cycle	30.5095	1116	0.923043	0.276867	0
Suicide ideation	BP	21	GO:0051726	regulation of cell cycle	GO:1903047	mitotic cell cycle process	21.6813	761	0.965814	0.272533	0.78
Suicide ideation	BP	21	GO:0051726	regulation of cell cycle	GO:0044770	cell cycle phase transition	18.0343	555	0.966052	0.266333	0.745
Suicide ideation	BP	21	GO:0051726	regulation of cell cycle	GO:0044772	mitotic cell cycle phase transition	14.4365	451	0.965685	0.248667	0.726
Suicide ideation	BP	21	GO:0051726	regulation of cell cycle	GO:0010948	negative regulation of cell cycle process	10.9143	316	0.91627	0.2798	0.856
Suicide ideation	BP	21	GO:0051726	regulation of cell cycle	GO:0045787	positive regulation of cell cycle	10.6342	332	0.913015	0.343933	0.85
Suicide ideation	BP	21	GO:0051726	regulation of cell cycle	GO:1901988	negative regulation of cell cycle phase transition	9.68393	273	0.915462	0.2312	0.844
Suicide ideation	BP	21	GO:0051726	regulation of cell cycle	GO:0090068	positive regulation of cell cycle process	9.32398	263	0.913294	0.314533	0.832
Suicide ideation	BP	21	GO:0051726	regulation of cell cycle	GO:0140014	mitotic nuclear division	9.18287	277	0.951361	0.3348	0.699
Suicide ideation	BP	21	GO:0051726	regulation of cell cycle	GO:0044843	cell cycle G1/S phase transition	8.90099	262	0.968667	0.321933	0.677
Suicide ideation	BP	21	GO:0051726	regulation of cell cycle	GO:0000910	cytokinesis	8.7418	188	0.971354	0.3994	0.664
Suicide ideation	BP	21	GO:0051726	regulation of cell cycle	GO:0045930	negative regulation of mitotic cell cycle	8.43803	248	0.918324	0.296	0.831
Suicide ideation	BP	21	GO:0051726	regulation of cell cycle	GO:0007049	cell cycle	7.94078	1816	0.965194	0.2902	0.882
Suicide ideation	BP	21	GO:0051726	regulation of cell cycle	GO:1901991	negative regulation of mitotic cell cycle phase transition	7.26552	195	0.917397	0.2288	0.812
Suicide ideation	BP	21	GO:0051726	regulation of cell cycle	GO:0044839	cell cycle G2/M phase transition	6.50506	152	0.969814	0.3454	0.649
Suicide ideation	BP	22	GO:0001775	cell activation	GO:0001775	cell activation	27.8448	1113	0.935946	0.227333	0
Suicide ideation	BP	22	GO:0001775	cell activation	GO:0046649	lymphocyte activation	16.2099	799	0.906104	0.216222	0.949
Suicide ideation	BP	22	GO:0001775	cell activation	GO:0050865	regulation of cell activation	14.8989	630	0.894637	0.226222	0.902
Suicide ideation	BP	22	GO:0001775	cell activation	GO:0050867	positive regulation of cell activation	14.326	380	0.880989	0.263556	0.847
Suicide ideation	BP	22	GO:0001775	cell activation	GO:0051249	regulation of lymphocyte activation	11.8945	506	0.866205	0.211	0.883
Suicide ideation	BP	22	GO:0001775	cell activation	GO:0002274	myeloid leukocyte activation	11.4537	241	0.919683	0.332889	0.798
Suicide ideation	BP	22	GO:0001775	cell activation	GO:0042113	B cell activation	10.0472	278	0.917043	0.301	0.821
Suicide ideation	BP	22	GO:0001775	cell activation	GO:0042110	T cell activation	10.0374	570	0.909328	0.236556	0.902
Suicide ideation	BP	22	GO:0001775	cell activation	GO:0050863	regulation of T cell activation	7.74389	382	0.869572	0.222778	0.852
Suicide ideation	BP	23	GO:0009057	macromolecule catabolic process	GO:0009057	macromolecule catabolic process	26.3718	1463	0.921581	0.289	0
Suicide ideation	BP	23	GO:0009057	macromolecule catabolic process	GO:1901565	organonitrogen compound catabolic process	22.0354	1432	0.908974	0.333429	0.862
Suicide ideation	BP	23	GO:0009057	macromolecule catabolic process	GO:0030163	protein catabolic process	18.834	994	0.905629	0.297857	0.933
Suicide ideation	BP	23	GO:0009057	macromolecule catabolic process	GO:0043632	modification-dependent macromolecule catabolic process	10.521	618	0.928425	0.346286	0.876
Suicide ideation	BP	23	GO:0009057	macromolecule catabolic process	GO:0006401	RNA catabolic process	9.45404	404	0.905611	0.313571	0.852
Suicide ideation	BP	23	GO:0009057	macromolecule catabolic process	GO:0031330	negative regulation of cellular catabolic process	8.84593	224	0.880607	0.473714	0.622
Suicide ideation	BP	23	GO:0009057	macromolecule catabolic process	GO:0006402	mRNA catabolic process	8.40207	348	0.847326	0.325857	0.832
Suicide ideation	BP	24	GO:0000165	MAPK cascade	GO:0000165	MAPK cascade	25.8861	770	0.879028	0.383692	0
Suicide ideation	BP	24	GO:0000165	MAPK cascade	GO:0070371	ERK1 and ERK2 cascade	16.8379	332	0.890441	0.420231	0.885
Suicide ideation	BP	24	GO:0000165	MAPK cascade	GO:0043410	positive regulation of MAPK cascade	14.146	475	0.85292	0.355769	0.93
Suicide ideation	BP	24	GO:0000165	MAPK cascade	GO:0046578	regulation of Ras protein signal transduction	13.4678	48	0.897108	0.542846	0.505
Suicide ideation	BP	24	GO:0000165	MAPK cascade	GO:0043491	phosphatidylinositol 3-kinase/protein kinase B signal transduction	13.4316	299	0.893201	0.483615	0.598
Suicide ideation	BP	24	GO:0000165	MAPK cascade	GO:0070374	positive regulation of ERK1 and ERK2 cascade	12.2898	215	0.864728	0.387	0.846
Suicide ideation	BP	24	GO:0000165	MAPK cascade	GO:0007249	canonical NF-kappaB signal transduction	10.3486	311	0.892073	0.479462	0.605
Suicide ideation	BP	24	GO:0000165	MAPK cascade	GO:0072331	signal transduction by p53 class mediator	10.1794	177	0.897991	0.532538	0.575
Suicide ideation	BP	24	GO:0000165	MAPK cascade	GO:0043409	negative regulation of MAPK cascade	8.79681	170	0.868961	0.426	0.839
Suicide ideation	BP	24	GO:0000165	MAPK cascade	GO:0038061	non-canonical NF-kappaB signal transduction	7.76555	135	0.900518	0.507538	0.552
Suicide ideation	BP	24	GO:0000165	MAPK cascade	GO:1901222	regulation of non-canonical NF-kappaB signal transduction	6.80171	105	0.889702	0.477615	0.538
Suicide ideation	BP	24	GO:0000165	MAPK cascade	GO:0043123	positive regulation of canonical NF-kappaB signal transduction	6.30528	208	0.865773	0.432538	0.578
Suicide ideation	BP	24	GO:0000165	MAPK cascade	GO:0051897	positive regulation of phosphatidylinositol 3-kinase/protein kinase B signal transduction	6.30219	171	0.869285	0.444385	0.561
Suicide ideation	BP	25	GO:0044281	small molecule metabolic process	GO:0044281	small molecule metabolic process	25.8012	1822	0.92897	0.2985	0
Suicide ideation	BP	25	GO:0044281	small molecule metabolic process	GO:0006082	organic acid metabolic process	25.4154	938	0.915363	0.2635	0.873
Suicide ideation	BP	25	GO:0044281	small molecule metabolic process	GO:0032787	monocarboxylic acid metabolic process	16.9611	637	0.918819	0.2754	0.823
Suicide ideation	BP	25	GO:0044281	small molecule metabolic process	GO:0044283	small molecule biosynthetic process	15.3776	606	0.927229	0.3316	0.798
Suicide ideation	BP	25	GO:0044281	small molecule metabolic process	GO:0062012	regulation of small molecule metabolic process	12.7703	331	0.900585	0.4302	0.73
Suicide ideation	BP	25	GO:0044281	small molecule metabolic process	GO:0006631	fatty acid metabolic process	11.2628	401	0.904069	0.303	0.78
Suicide ideation	BP	25	GO:0044281	small molecule metabolic process	GO:0016053	organic acid biosynthetic process	9.36204	337	0.916806	0.292	0.745
Suicide ideation	BP	25	GO:0044281	small molecule metabolic process	GO:0055086	nucleobase-containing small molecule metabolic process	6.54464	674	0.904849	0.374	0.825
Suicide ideation	BP	25	GO:0044281	small molecule metabolic process	GO:0016054	organic acid catabolic process	6.54403	250	0.91467	0.356	0.729
Suicide ideation	BP	25	GO:0044281	small molecule metabolic process	GO:0072330	monocarboxylic acid biosynthetic process	6.47451	225	0.919428	0.2978	0.712
Suicide ideation	BP	26	GO:0006396	RNA processing	GO:0006396	RNA processing	24.9602	1466	0.895525	0.379294	0
Suicide ideation	BP	26	GO:0006396	RNA processing	GO:0016071	mRNA metabolic process	24.4023	872	0.90568	0.432647	0.554
Suicide ideation	BP	26	GO:0006396	RNA processing	GO:0006259	DNA metabolic process	16.0863	1041	0.90662	0.564059	0.526
Suicide ideation	BP	26	GO:0006396	RNA processing	GO:0034660	ncRNA metabolic process	15.7492	638	0.911881	0.498941	0.529
Suicide ideation	BP	26	GO:0006396	RNA processing	GO:0006397	mRNA processing	14.992	525	0.90078	0.342765	0.88
Suicide ideation	BP	26	GO:0006396	RNA processing	GO:1903311	regulation of mRNA metabolic process	14.0091	404	0.871549	0.440353	0.492
Suicide ideation	BP	26	GO:0006396	RNA processing	GO:0008380	RNA splicing	12.7721	484	0.902769	0.379882	0.882
Suicide ideation	BP	26	GO:0006396	RNA processing	GO:0051052	regulation of DNA metabolic process	12.2212	525	0.872328	0.578294	0.459
Suicide ideation	BP	26	GO:0006396	RNA processing	GO:0034470	ncRNA processing	11.9087	433	0.904821	0.365176	0.848
Suicide ideation	BP	26	GO:0006396	RNA processing	GO:0000375	RNA splicing, via transesterification reactions	11.4043	341	0.905434	0.387471	0.851
Suicide ideation	BP	26	GO:0006396	RNA processing	GO:0050684	regulation of mRNA processing	8.82644	134	0.877313	0.384529	0.735
Suicide ideation	BP	26	GO:0006396	RNA processing	GO:0043484	regulation of RNA splicing	8.49333	186	0.875326	0.413235	0.76
Suicide ideation	BP	26	GO:0006396	RNA processing	GO:0016072	rRNA metabolic process	8.45873	266	0.92035	0.542471	0.47
Suicide ideation	BP	26	GO:0006396	RNA processing	GO:0048024	regulation of mRNA splicing, via spliceosome	7.82477	112	0.876596	0.345235	0.723
Suicide ideation	BP	26	GO:0006396	RNA processing	GO:0006399	tRNA metabolic process	7.13049	202	0.920328	0.542353	0.47
Suicide ideation	BP	26	GO:0006396	RNA processing	GO:0000380	alternative mRNA splicing, via spliceosome	6.53502	73	0.917106	0.404588	0.697
Suicide ideation	BP	26	GO:0006396	RNA processing	GO:0000381	regulation of alternative mRNA splicing, via spliceosome	6.27359	55	0.883028	0.364	0.676
Suicide ideation	BP	27	GO:0009719	response to endogenous stimulus	GO:0009719	response to endogenous stimulus	23.7985	1758	0.937365	0.302143	0
Suicide ideation	BP	27	GO:0009719	response to endogenous stimulus	GO:0071495	cellular response to endogenous stimulus	18.7824	1505	0.938354	0.302429	0.956
Suicide ideation	BP	27	GO:0009719	response to endogenous stimulus	GO:0071772	response to BMP	9.84558	180	0.948078	0.327286	0.751
Suicide ideation	BP	27	GO:0009719	response to endogenous stimulus	GO:0090288	negative regulation of cellular response to growth factor stimulus	6.89815	137	0.896166	0.357857	0.716
Suicide ideation	BP	27	GO:0009719	response to endogenous stimulus	GO:0070848	response to growth factor	6.7915	779	0.941434	0.282143	0.88
Suicide ideation	BP	27	GO:0009719	response to endogenous stimulus	GO:0009725	response to hormone	6.72511	883	0.918069	0.350143	0.881
Suicide ideation	BP	27	GO:0009719	response to endogenous stimulus	GO:0030510	regulation of BMP signaling pathway	6.29483	121	0.882525	0.334857	0.701
Suicide ideation	BP	28	GO:0010256	endomembrane system organization	GO:0010256	endomembrane system organization	19.712	604	0.970613	0.478	0
Suicide ideation	BP	28	GO:0010256	endomembrane system organization	GO:0061025	membrane fusion	8.47988	183	0.974665	0.6565	0.344
Suicide ideation	BP	28	GO:0010256	endomembrane system organization	GO:0007009	plasma membrane organization	7.84209	170	0.972851	0.4055	0.876
Suicide ideation	BP	28	GO:0010256	endomembrane system organization	GO:0007030	Golgi organization	6.29505	156	0.972082	0.513	0.868
Suicide ideation	BP	29	GO:0007416	synapse assembly	GO:0007416	synapse assembly	19.4837	208	0.919307	0.506273	0
Suicide ideation	BP	29	GO:0007416	synapse assembly	GO:0022613	ribonucleoprotein complex biogenesis	14.4152	499	0.970173	0.540091	0.555
Suicide ideation	BP	29	GO:0007416	synapse assembly	GO:0051963	regulation of synapse assembly	13.3932	115	0.882903	0.531	0.942
Suicide ideation	BP	29	GO:0007416	synapse assembly	GO:0051260	protein homooligomerization	10.3736	195	0.97119	0.494545	0.509
Suicide ideation	BP	29	GO:0007416	synapse assembly	GO:0006325	chromatin organization	10.2152	807	0.967739	0.470091	0.361
Suicide ideation	BP	29	GO:0007416	synapse assembly	GO:0043933	protein-containing complex organization	9.14722	2454	0.965147	0.458364	0.402
Suicide ideation	BP	29	GO:0007416	synapse assembly	GO:0042254	ribosome biogenesis	9.02421	319	0.971171	0.553727	0.536
Suicide ideation	BP	29	GO:0007416	synapse assembly	GO:0071824	protein-DNA complex organization	7.90902	905	0.967402	0.465091	0.365
Suicide ideation	BP	29	GO:0007416	synapse assembly	GO:0050808	synapse organization	7.70161	493	0.970648	0.565364	0.91
Suicide ideation	BP	29	GO:0007416	synapse assembly	GO:0065004	protein-DNA complex assembly	7.36384	240	0.969397	0.443727	0.526
Suicide ideation	BP	29	GO:0007416	synapse assembly	GO:0071826	protein-RNA complex organization	6.27802	244	0.971765	0.553909	0.325
Suicide ideation	BP	30	GO:0005975	carbohydrate metabolic process	GO:0005975	carbohydrate metabolic process	18.3924	561	0.937769	0.333	0
Suicide ideation	BP	30	GO:0005975	carbohydrate metabolic process	GO:0005996	monosaccharide metabolic process	8.66884	252	0.93132	0.3275	0.91
Suicide ideation	BP	30	GO:0005975	carbohydrate metabolic process	GO:0006109	regulation of carbohydrate metabolic process	7.55045	182	0.903799	0.38325	0.872
Suicide ideation	BP	30	GO:0005975	carbohydrate metabolic process	GO:0006006	glucose metabolic process	6.60204	192	0.933069	0.33825	0.886
Suicide ideation	BP	31	GO:0010817	regulation of hormone levels	GO:0010817	regulation of hormone levels	18.0039	539	0.947771	0.376875	0
Suicide ideation	BP	31	GO:0010817	regulation of hormone levels	GO:0050878	regulation of body fluid levels	16.294	370	0.952317	0.47325	0.586
Suicide ideation	BP	31	GO:0010817	regulation of hormone levels	GO:0009914	hormone transport	15.3903	322	0.906404	0.390625	0.935
Suicide ideation	BP	31	GO:0010817	regulation of hormone levels	GO:0060078	regulation of postsynaptic membrane potential	12.2152	148	0.957594	0.564125	0.527
Suicide ideation	BP	31	GO:0010817	regulation of hormone levels	GO:0046883	regulation of hormone secretion	11.7856	254	0.850343	0.4035	0.909
Suicide ideation	BP	31	GO:0010817	regulation of hormone levels	GO:0007599	hemostasis	11.5694	233	0.953838	0.4865	0.566
Suicide ideation	BP	31	GO:0010817	regulation of hormone levels	GO:0042445	hormone metabolic process	8.77725	240	0.915898	0.408125	0.928
Suicide ideation	BP	31	GO:0010817	regulation of hormone levels	GO:0035150	regulation of tube size	6.87253	153	0.957084	0.5595	0.534
Suicide ideation	BP	32	GO:0001816	cytokine production	GO:0001816	cytokine production	17.9495	881	0.880911	0.3575	0
Suicide ideation	BP	32	GO:0001816	cytokine production	GO:0001818	negative regulation of cytokine production	11.4696	381	0.83343	0.3995	0.873
Suicide ideation	BP	32	GO:0001816	cytokine production	GO:0001819	positive regulation of cytokine production	9.91483	500	0.819799	0.37825	0.925
Suicide ideation	BP	32	GO:0001816	cytokine production	GO:0032635	interleukin-6 production	7.13966	176	0.903888	0.44825	0.772
Suicide ideation	BP	33	GO:0006644	phospholipid metabolic process	GO:0006644	phospholipid metabolic process	17.2559	383	0.90238	0.253818	0
Suicide ideation	BP	33	GO:0006644	phospholipid metabolic process	GO:0019693	ribose phosphate metabolic process	15.7054	480	0.909732	0.318091	0.803
Suicide ideation	BP	33	GO:0006644	phospholipid metabolic process	GO:0016311	dephosphorylation	15.2757	309	0.923948	0.451364	0.583
Suicide ideation	BP	33	GO:0006644	phospholipid metabolic process	GO:0006650	glycerophospholipid metabolic process	14.7893	307	0.903225	0.256364	0.973
Suicide ideation	BP	33	GO:0006644	phospholipid metabolic process	GO:0008654	phospholipid biosynthetic process	13.4559	253	0.900423	0.259727	0.937
Suicide ideation	BP	33	GO:0006644	phospholipid metabolic process	GO:0019637	organophosphate metabolic process	12.6284	1034	0.908646	0.279273	0.884
Suicide ideation	BP	33	GO:0006644	phospholipid metabolic process	GO:0046474	glycerophospholipid biosynthetic process	11.869	210	0.900555	0.259636	0.922
Suicide ideation	BP	33	GO:0006644	phospholipid metabolic process	GO:0006470	protein dephosphorylation	11.1176	210	0.905231	0.467455	0.562
Suicide ideation	BP	33	GO:0006644	phospholipid metabolic process	GO:0046488	phosphatidylinositol metabolic process	8.70147	164	0.909104	0.287636	0.909
Suicide ideation	BP	33	GO:0006644	phospholipid metabolic process	GO:0046390	ribose phosphate biosynthetic process	7.08743	233	0.90727	0.319818	0.754
Suicide ideation	BP	33	GO:0006644	phospholipid metabolic process	GO:0006661	phosphatidylinositol biosynthetic process	6.76189	131	0.904631	0.277545	0.881
Suicide ideation	BP	34	GO:0006790	sulfur compound metabolic process	GO:0006790	sulfur compound metabolic process	16.7013	326	0.938745	0.534	0
Suicide ideation	BP	34	GO:0006790	sulfur compound metabolic process	GO:0044272	sulfur compound biosynthetic process	8.49204	172	0.934866	0.534	0.932
Suicide ideation	BP	35	GO:0021537	telencephalon development	GO:0021537	telencephalon development	16.6822	275	0.94184	0.514692	0
Suicide ideation	BP	35	GO:0021537	telencephalon development	GO:0042063	gliogenesis	13.575	346	0.926495	0.515923	0.523
Suicide ideation	BP	35	GO:0021537	telencephalon development	GO:0010001	glial cell differentiation	12.2223	260	0.928687	0.527615	0.507
Suicide ideation	BP	35	GO:0021537	telencephalon development	GO:0021953	central nervous system neuron differentiation	11.9997	178	0.929778	0.484615	0.696
Suicide ideation	BP	35	GO:0021537	telencephalon development	GO:0045664	regulation of neuron differentiation	11.1121	196	0.892607	0.529462	0.487
Suicide ideation	BP	35	GO:0021537	telencephalon development	GO:0060541	respiratory system development	10.1341	220	0.949058	0.675846	0.372
Suicide ideation	BP	35	GO:0021537	telencephalon development	GO:0021954	central nervous system neuron development	9.64906	86	0.931257	0.512538	0.65
Suicide ideation	BP	35	GO:0021537	telencephalon development	GO:0021510	spinal cord development	7.56165	98	0.948212	0.560615	0.664
Suicide ideation	BP	35	GO:0021537	telencephalon development	GO:0035270	endocrine system development	6.46988	137	0.951559	0.689769	0.354
Suicide ideation	BP	35	GO:0021537	telencephalon development	GO:0007422	peripheral nervous system development	6.45713	90	0.950473	0.622615	0.458
Suicide ideation	BP	35	GO:0021537	telencephalon development	GO:0021885	forebrain cell migration	6.43347	63	0.934147	0.563385	0.793
Suicide ideation	BP	35	GO:0021537	telencephalon development	GO:0061008	hepaticobiliary system development	6.36888	146	0.952149	0.693231	0.349
Suicide ideation	BP	35	GO:0021537	telencephalon development	GO:0045666	positive regulation of neuron differentiation	6.21721	94	0.883635	0.553692	0.456
Suicide ideation	BP	36	GO:0051276	chromosome organization	GO:0051276	chromosome organization	16.3805	635	0.96895	0.5188	0
Suicide ideation	BP	36	GO:0051276	chromosome organization	GO:0007005	mitochondrion organization	14.9763	514	0.970607	0.5934	0.563
Suicide ideation	BP	36	GO:0051276	chromosome organization	GO:0016050	vesicle organization	12.9765	371	0.971775	0.606	0.537
Suicide ideation	BP	36	GO:0051276	chromosome organization	GO:0007033	vacuole organization	9.53958	234	0.972948	0.6192	0.512
Suicide ideation	BP	36	GO:0051276	chromosome organization	GO:0071103	DNA conformation change	8.00421	92	0.974359	0.579	0.794
Suicide ideation	BP	37	GO:0002521	leukocyte differentiation	GO:0002521	leukocyte differentiation	15.6607	626	0.937838	0.2335	0
Suicide ideation	BP	37	GO:0002521	leukocyte differentiation	GO:0045165	cell fate commitment	15.6241	289	0.95281	0.611167	0.46
Suicide ideation	BP	37	GO:0002521	leukocyte differentiation	GO:1903131	mononuclear cell differentiation	15.214	484	0.938998	0.234	0.964
Suicide ideation	BP	37	GO:0002521	leukocyte differentiation	GO:0030099	myeloid cell differentiation	10.9204	439	0.941281	0.29725	0.855
Suicide ideation	BP	37	GO:0002521	leukocyte differentiation	GO:1903706	regulation of hemopoiesis	9.66731	424	0.843868	0.241417	0.846
Suicide ideation	BP	37	GO:0002521	leukocyte differentiation	GO:0045619	regulation of lymphocyte differentiation	9.4582	215	0.844123	0.221417	0.878
Suicide ideation	BP	37	GO:0002521	leukocyte differentiation	GO:1903708	positive regulation of hemopoiesis	9.08149	190	0.839145	0.280167	0.779
Suicide ideation	BP	37	GO:0002521	leukocyte differentiation	GO:0030217	T cell differentiation	8.83864	310	0.886382	0.253	0.919
Suicide ideation	BP	37	GO:0002521	leukocyte differentiation	GO:0045580	regulation of T cell differentiation	8.02623	183	0.846289	0.228333	0.861
Suicide ideation	BP	37	GO:0002521	leukocyte differentiation	GO:1902105	regulation of leukocyte differentiation	8.01825	328	0.846432	0.217833	0.914
Suicide ideation	BP	37	GO:0002521	leukocyte differentiation	GO:0045621	positive regulation of lymphocyte differentiation	7.1419	133	0.835661	0.242417	0.834
Suicide ideation	BP	37	GO:0002521	leukocyte differentiation	GO:0002573	myeloid leukocyte differentiation	6.50668	239	0.943255	0.286667	0.888
Suicide ideation	BP	38	GO:0009617	response to bacterium	GO:0009617	response to bacterium	15.4666	738	0.934847	0.367	0
Suicide ideation	BP	38	GO:0009617	response to bacterium	GO:0002237	response to molecule of bacterial origin	12.3301	369	0.9177	0.3714	0.912
Suicide ideation	BP	38	GO:0009617	response to bacterium	GO:0002831	regulation of response to biotic stimulus	9.0407	524	0.89743	0.4656	0.723
Suicide ideation	BP	38	GO:0009617	response to bacterium	GO:0071216	cellular response to biotic stimulus	8.74032	265	0.932635	0.421	0.654
Suicide ideation	BP	38	GO:0009617	response to bacterium	GO:0071219	cellular response to molecule of bacterial origin	7.46965	238	0.905832	0.307	0.876
Suicide ideation	BP	39	GO:1901615	organic hydroxy compound metabolic process	GO:1901615	organic hydroxy compound metabolic process	14.588	566	0.945428	0.381333	0
Suicide ideation	BP	39	GO:1901615	organic hydroxy compound metabolic process	GO:0006066	alcohol metabolic process	10.0579	373	0.935218	0.394667	0.946
Suicide ideation	BP	39	GO:1901615	organic hydroxy compound metabolic process	GO:1901617	organic hydroxy compound biosynthetic process	9.27218	249	0.940648	0.406667	0.91
Suicide ideation	BP	40	GO:0050905	neuromuscular process	GO:0050905	neuromuscular process	13.738	165	0.961706	0.443636	0
Suicide ideation	BP	40	GO:0050905	neuromuscular process	GO:0050877	nervous system process	13.0927	1535	0.953965	0.371818	0.766
Suicide ideation	BP	40	GO:0050905	neuromuscular process	GO:0003018	vascular process in circulatory system	11.5229	275	0.960112	0.432273	0.546
Suicide ideation	BP	40	GO:0050905	neuromuscular process	GO:1903522	regulation of blood circulation	11.4295	262	0.916045	0.379182	0.562
Suicide ideation	BP	40	GO:0050905	neuromuscular process	GO:0007613	memory	10.6967	126	0.963464	0.487545	0.609
Suicide ideation	BP	40	GO:0050905	neuromuscular process	GO:0008016	regulation of heart contraction	9.15491	208	0.917095	0.385636	0.556
Suicide ideation	BP	40	GO:0050905	neuromuscular process	GO:0008217	regulation of blood pressure	8.53843	187	0.921518	0.443091	0.531
Suicide ideation	BP	40	GO:0050905	neuromuscular process	GO:0099565	chemical synaptic transmission, postsynaptic	8.41815	115	0.866369	0.486091	0.611
Suicide ideation	BP	40	GO:0050905	neuromuscular process	GO:0050885	neuromuscular process controlling balance	8.0227	51	0.96522	0.489	0.907
Suicide ideation	BP	40	GO:0050905	neuromuscular process	GO:0006937	regulation of muscle contraction	7.00312	167	0.922197	0.436727	0.526
Suicide ideation	BP	40	GO:0050905	neuromuscular process	GO:0006939	smooth muscle contraction	6.77742	108	0.963706	0.498091	0.506
Suicide ideation	BP	41	GO:0007188	adenylate cyclase-modulating G protein-coupled receptor signaling pathway	GO:0007188	adenylate cyclase-modulating G protein-coupled receptor signaling pathway	13.5524	249	0.897212	0.3338	0
Suicide ideation	BP	41	GO:0007188	adenylate cyclase-modulating G protein-coupled receptor signaling pathway	GO:0007186	G protein-coupled receptor signaling pathway	10.3863	1314	0.880521	0.3838	0.816
Suicide ideation	BP	41	GO:0007188	adenylate cyclase-modulating G protein-coupled receptor signaling pathway	GO:0007189	adenylate cyclase-activating G protein-coupled receptor signaling pathway	8.83439	158	0.901384	0.3528	0.958
Suicide ideation	BP	41	GO:0007188	adenylate cyclase-modulating G protein-coupled receptor signaling pathway	GO:0008277	regulation of G protein-coupled receptor signaling pathway	8.22546	149	0.889261	0.4698	0.658
Suicide ideation	BP	41	GO:0007188	adenylate cyclase-modulating G protein-coupled receptor signaling pathway	GO:0007193	adenylate cyclase-inhibiting G protein-coupled receptor signaling pathway	6.41639	80	0.907544	0.383	0.899
Suicide ideation	BP	42	GO:0022407	regulation of cell-cell adhesion	GO:0022407	regulation of cell-cell adhesion	13.4878	496	0.943417	0.31725	0
Suicide ideation	BP	42	GO:0022407	regulation of cell-cell adhesion	GO:0022409	positive regulation of cell-cell adhesion	10.2137	325	0.926477	0.315	0.951
Suicide ideation	BP	42	GO:0022407	regulation of cell-cell adhesion	GO:0007159	leukocyte cell-cell adhesion	8.75912	419	0.98397	0.3505	0.842
Suicide ideation	BP	42	GO:0022407	regulation of cell-cell adhesion	GO:1903039	positive regulation of leukocyte cell-cell adhesion	8.27336	277	0.927181	0.28225	0.938
Suicide ideation	BP	43	GO:0070647	protein modification by small protein conjugation or removal	GO:0070647	protein modification by small protein conjugation or removal	13.4345	949	0.909812	0.436625	0
Suicide ideation	BP	43	GO:0070647	protein modification by small protein conjugation or removal	GO:0032446	protein modification by small protein conjugation	11.1603	845	0.911259	0.439	0.968
Suicide ideation	BP	43	GO:0070647	protein modification by small protein conjugation or removal	GO:0000209	protein polyubiquitination	11.0539	267	0.921114	0.487	0.848
Suicide ideation	BP	43	GO:0070647	protein modification by small protein conjugation or removal	GO:0043543	protein acylation	8.23445	101	0.926114	0.45625	0.553
Suicide ideation	BP	43	GO:0070647	protein modification by small protein conjugation or removal	GO:0009451	RNA modification	8.02631	180	0.911946	0.571625	0.571
Suicide ideation	BP	43	GO:0070647	protein modification by small protein conjugation or removal	GO:0006473	protein acetylation	7.91067	60	0.92986	0.4675	0.52
Suicide ideation	BP	43	GO:0070647	protein modification by small protein conjugation or removal	GO:0018394	peptidyl-lysine acetylation	7.08588	22	0.93467	0.4475	0.473
Suicide ideation	BP	43	GO:0070647	protein modification by small protein conjugation or removal	GO:0018205	peptidyl-lysine modification	6.22368	150	0.924823	0.51425	0.574
Suicide ideation	BP	44	GO:0009314	response to radiation	GO:0009314	response to radiation	13.0746	431	0.950618	0.3415	0
Suicide ideation	BP	44	GO:0009314	response to radiation	GO:0009628	response to abiotic stimulus	11.3545	1141	0.946263	0.34925	0.889
Suicide ideation	BP	44	GO:0009314	response to radiation	GO:0009416	response to light stimulus	11.1656	321	0.952073	0.35475	0.966
Suicide ideation	BP	44	GO:0009314	response to radiation	GO:0071214	cellular response to abiotic stimulus	6.25617	334	0.935996	0.4025	0.779
Suicide ideation	BP	45	GO:0050900	leukocyte migration	GO:0050900	leukocyte migration	12.6333	396	0.940497	0.248571	0
Suicide ideation	BP	45	GO:0050900	leukocyte migration	GO:0001764	neuron migration	10.4291	183	0.924402	0.473	0.65
Suicide ideation	BP	45	GO:0050900	leukocyte migration	GO:0097529	myeloid leukocyte migration	8.72089	239	0.943637	0.267143	0.935
Suicide ideation	BP	45	GO:0050900	leukocyte migration	GO:0030595	leukocyte chemotaxis	7.1896	237	0.872285	0.276143	0.946
Suicide ideation	BP	45	GO:0050900	leukocyte migration	GO:0071674	mononuclear cell migration	7.01972	206	0.944667	0.291571	0.92
Suicide ideation	BP	45	GO:0050900	leukocyte migration	GO:0002685	regulation of leukocyte migration	6.98321	230	0.904957	0.292571	0.919
Suicide ideation	BP	45	GO:0050900	leukocyte migration	GO:0097530	granulocyte migration	6.20207	154	0.946227	0.294429	0.89
Suicide ideation	BP	46	GO:0006091	generation of precursor metabolites and energy	GO:0006091	generation of precursor metabolites and energy	12.3353	514	0.93535	0.396	0
Suicide ideation	BP	46	GO:0006091	generation of precursor metabolites and energy	GO:0015980	energy derivation by oxidation of organic compounds	7.31983	338	0.93762	0.405	0.957
Suicide ideation	BP	46	GO:0006091	generation of precursor metabolites and energy	GO:0043467	regulation of generation of precursor metabolites and energy	6.34688	140	0.904819	0.439	0.855
Suicide ideation	BP	47	GO:0070085	glycosylation	GO:0070085	glycosylation	10.5907	241	0.956015	1	0
Suicide ideation	BP	48	GO:0006520	amino acid metabolic process	GO:0006520	amino acid metabolic process	10.2	295	0.942575	0.516	0
Suicide ideation	BP	48	GO:0006520	amino acid metabolic process	GO:1901605	alpha-amino acid metabolic process	6.58439	216	0.907618	0.516	0.968
Suicide ideation	BP	49	GO:0032259	methylation	GO:0032259	methylation	10.1607	262	0.956836	1	0
Suicide ideation	BP	50	GO:0032886	regulation of microtubule-based process	GO:0032886	regulation of microtubule-based process	9.94192	258	0.948518	0.447	0
Suicide ideation	BP	50	GO:0032886	regulation of microtubule-based process	GO:0003341	cilium movement	7.47343	209	0.98716	0.540333	0.704
Suicide ideation	BP	50	GO:0032886	regulation of microtubule-based process	GO:0070507	regulation of microtubule cytoskeleton organization	6.89954	160	0.933605	0.456667	0.955
Suicide ideation	BP	51	GO:0043112	receptor metabolic process	GO:0043112	receptor metabolic process	9.80585	72	0.953097	1	0
Suicide ideation	BP	52	GO:0060538	skeletal muscle organ development	GO:0060538	skeletal muscle organ development	9.78427	182	0.96346	0.352286	0
Suicide ideation	BP	52	GO:0060538	skeletal muscle organ development	GO:0014902	myotube differentiation	8.99191	133	0.94973	0.344143	0.728
Suicide ideation	BP	52	GO:0060538	skeletal muscle organ development	GO:0051147	regulation of muscle cell differentiation	8.58641	165	0.907937	0.327571	0.737
Suicide ideation	BP	52	GO:0060538	skeletal muscle organ development	GO:0055007	cardiac muscle cell differentiation	8.28319	130	0.930961	0.333429	0.727
Suicide ideation	BP	52	GO:0060538	skeletal muscle organ development	GO:0051153	regulation of striated muscle cell differentiation	7.13924	97	0.911609	0.335	0.707
Suicide ideation	BP	52	GO:0060538	skeletal muscle organ development	GO:0035914	skeletal muscle cell differentiation	6.62105	77	0.950693	0.378143	0.924
Suicide ideation	BP	52	GO:0060538	skeletal muscle organ development	GO:0045445	myoblast differentiation	6.50611	111	0.951704	0.408571	0.711
Suicide ideation	BP	53	GO:0043603	amide metabolic process	GO:0043603	amide metabolic process	8.8313	1238	0.935533	0.6045	0
Suicide ideation	BP	53	GO:0043603	amide metabolic process	GO:0034249	negative regulation of amide metabolic process	8.54609	234	0.891685	0.6045	0.791
Suicide ideation	BP	54	GO:0007623	circadian rhythm	GO:0007623	circadian rhythm	8.08508	205	1	1	0
Suicide ideation	BP	55	GO:0001890	placenta development	GO:0001890	placenta development	7.49464	150	0.969944	1	0
Suicide ideation	BP	56	GO:0060349	bone morphogenesis	GO:0060349	bone morphogenesis	7.01401	99	0.951186	0.716333	0
Suicide ideation	BP	56	GO:0060349	bone morphogenesis	GO:0035148	tube formation	6.74391	149	0.952838	0.713	0.425
Suicide ideation	BP	56	GO:0060349	bone morphogenesis	GO:0016331	morphogenesis of embryonic epithelium	6.57434	150	0.951739	0.712667	0.426
Suicide ideation	BP	57	GO:0009799	specification of symmetry	GO:0009799	specification of symmetry	6.49041	147	0.952641	1	0
Suicide ideation	CC	1	GO:0005794	Golgi apparatus	GO:0005794	Golgi apparatus	76.4272	1632	0.848054	0.5865	0
Suicide ideation	CC	1	GO:0005794	Golgi apparatus	GO:0000139	Golgi membrane	28.7495	673	0.788257	0.5865	0.827
Suicide ideation	CC	2	GO:0031984	organelle subcompartment	GO:0031984	organelle subcompartment	55.7289	1519	0.915622	0.466	0
Suicide ideation	CC	2	GO:0031984	organelle subcompartment	GO:0098791	Golgi apparatus subcompartment	19.6799	382	0.856541	0.408667	0.821
Suicide ideation	CC	2	GO:0031984	organelle subcompartment	GO:0005802	trans-Golgi network	13.6575	260	0.86227	0.422	0.781
Suicide ideation	CC	3	GO:0012506	vesicle membrane	GO:0012506	vesicle membrane	50.441	1247	0.76627	0.385375	0
Suicide ideation	CC	3	GO:0012506	vesicle membrane	GO:0010008	endosome membrane	22.3234	571	0.744014	0.370812	0.876
Suicide ideation	CC	3	GO:0012506	vesicle membrane	GO:0030133	transport vesicle	16.1168	434	0.8055	0.432812	0.527
Suicide ideation	CC	3	GO:0012506	vesicle membrane	GO:0070382	exocytic vesicle	13.9539	235	0.805635	0.425812	0.491
Suicide ideation	CC	3	GO:0012506	vesicle membrane	GO:0005770	late endosome	12.7576	314	0.818581	0.483187	0.509
Suicide ideation	CC	3	GO:0012506	vesicle membrane	GO:0030135	coated vesicle	11.8965	317	0.827743	0.436	0.514
Suicide ideation	CC	3	GO:0012506	vesicle membrane	GO:0030139	endocytic vesicle	10.8656	350	0.84023	0.493125	0.512
Suicide ideation	CC	3	GO:0012506	vesicle membrane	GO:0030658	transport vesicle membrane	10.1421	238	0.757149	0.375875	0.777
Suicide ideation	CC	3	GO:0012506	vesicle membrane	GO:0030662	coated vesicle membrane	9.88208	205	0.769878	0.37325	0.773
Suicide ideation	CC	3	GO:0012506	vesicle membrane	GO:0030136	clathrin-coated vesicle	9.83357	218	0.833311	0.451813	0.489
Suicide ideation	CC	3	GO:0012506	vesicle membrane	GO:0030667	secretory granule membrane	9.65973	317	0.753243	0.393875	0.814
Suicide ideation	CC	3	GO:0012506	vesicle membrane	GO:0031902	late endosome membrane	9.22597	174	0.773041	0.429312	0.742
Suicide ideation	CC	3	GO:0012506	vesicle membrane	GO:0030672	synaptic vesicle membrane	9.21799	128	0.6565	0.387188	0.721
Suicide ideation	CC	3	GO:0012506	vesicle membrane	GO:0030665	clathrin-coated vesicle membrane	8.17663	138	0.778581	0.393625	0.734
Suicide ideation	CC	3	GO:0012506	vesicle membrane	GO:0099503	secretory vesicle	8.03167	1075	0.812838	0.41525	0.596
Suicide ideation	CC	3	GO:0012506	vesicle membrane	GO:0030666	endocytic vesicle membrane	6.73722	204	0.783797	0.430188	0.759
Suicide ideation	CC	4	GO:0005739	mitochondrion	GO:0005739	mitochondrion	43.0291	1674	0.892838	0.6235	0
Suicide ideation	CC	4	GO:0005739	mitochondrion	GO:0005759	mitochondrial matrix	13.9116	491	0.898108	0.6235	0.753
Suicide ideation	CC	5	GO:0005694	chromosome	GO:0005694	chromosome	38.4307	1971	0.917703	0.5416	0
Suicide ideation	CC	5	GO:0005694	chromosome	GO:0000785	chromatin	34.771	1381	0.876054	0.5582	0.896
Suicide ideation	CC	5	GO:0005694	chromosome	GO:0005730	nucleolus	30.2294	1480	0.884986	0.639	0.511
Suicide ideation	CC	5	GO:0005694	chromosome	GO:0035770	ribonucleoprotein granule	12.5137	272	0.938068	0.6828	0.426
Suicide ideation	CC	5	GO:0005694	chromosome	GO:0005840	ribosome	6.80018	251	0.934257	0.6648	0.459
Suicide ideation	CC	6	GO:0097060	synaptic membrane	GO:0097060	synaptic membrane	34.9958	397	0.806176	0.344	0
Suicide ideation	CC	6	GO:0097060	synaptic membrane	GO:0098978	glutamatergic synapse	31.4111	409	0.878162	0.436467	0.632
Suicide ideation	CC	6	GO:0097060	synaptic membrane	GO:0045202	synapse	29.5202	1465	0.854797	0.3302	0.772
Suicide ideation	CC	6	GO:0097060	synaptic membrane	GO:0098984	neuron to neuron synapse	26.8866	360	0.868986	0.391133	0.63
Suicide ideation	CC	6	GO:0097060	synaptic membrane	GO:0099572	postsynaptic specialization	26.0919	341	0.823919	0.338867	0.624
Suicide ideation	CC	6	GO:0097060	synaptic membrane	GO:0014069	postsynaptic density	25.0705	313	0.820257	0.3186	0.618
Suicide ideation	CC	6	GO:0097060	synaptic membrane	GO:0045211	postsynaptic membrane	24.9436	276	0.803311	0.314867	0.944
Suicide ideation	CC	6	GO:0097060	synaptic membrane	GO:0099634	postsynaptic specialization membrane	16.9912	120	0.789162	0.3328	0.873
Suicide ideation	CC	6	GO:0097060	synaptic membrane	GO:0098839	postsynaptic density membrane	16.1453	99	0.788162	0.320667	0.856
Suicide ideation	CC	6	GO:0097060	synaptic membrane	GO:0042734	presynaptic membrane	13.8923	167	0.813878	0.368533	0.898
Suicide ideation	CC	6	GO:0097060	synaptic membrane	GO:0098685	Schaffer collateral - CA1 synapse	11.1665	93	0.892581	0.5032	0.55
Suicide ideation	CC	6	GO:0097060	synaptic membrane	GO:0098794	postsynapse	11.0115	643	0.854257	0.321333	0.678
Suicide ideation	CC	6	GO:0097060	synaptic membrane	GO:0048786	presynaptic active zone	8.05359	77	0.883392	0.472133	0.55
Suicide ideation	CC	6	GO:0097060	synaptic membrane	GO:0098793	presynapse	6.99103	563	0.861919	0.375333	0.667
Suicide ideation	CC	6	GO:0097060	synaptic membrane	GO:0098982	GABA-ergic synapse	6.63162	79	0.892946	0.504933	0.548
Suicide ideation	CC	7	GO:0031975	envelope	GO:0031975	envelope	28.6678	1284	0.953541	0.3158	0
Suicide ideation	CC	7	GO:0031975	envelope	GO:0005740	mitochondrial envelope	17.9555	813	0.862986	0.3362	0.928
Suicide ideation	CC	7	GO:0031975	envelope	GO:0005635	nuclear envelope	15.2985	498	0.836311	0.3334	0.839
Suicide ideation	CC	7	GO:0031975	envelope	GO:0019866	organelle inner membrane	11.855	556	0.814311	0.3556	0.888
Suicide ideation	CC	7	GO:0031975	envelope	GO:0031965	nuclear membrane	10.1011	313	0.794554	0.3742	0.766
Suicide ideation	CC	8	GO:0009986	cell surface	GO:0009986	cell surface	27.2476	904	0.999878	1	0
Suicide ideation	CC	9	GO:0140513	nuclear protein-containing complex	GO:0140513	nuclear protein-containing complex	26.5947	1308	0.856878	0.5945	0
Suicide ideation	CC	9	GO:0140513	nuclear protein-containing complex	GO:1990904	ribonucleoprotein complex	22.8548	1151	0.950838	0.6965	0.461
Suicide ideation	CC	9	GO:0140513	nuclear protein-containing complex	GO:0005667	transcription regulator complex	19.8989	516	0.947527	0.5675	0.404
Suicide ideation	CC	9	GO:0140513	nuclear protein-containing complex	GO:0090575	RNA polymerase II transcription regulator complex	13.3885	255	0.873946	0.485	0.757
Suicide ideation	CC	10	GO:0005929	cilium	GO:0005929	cilium	24.357	764	0.919162	0.5835	0
Suicide ideation	CC	10	GO:0005929	cilium	GO:0031514	motile cilium	8.07457	276	0.928946	0.5835	0.833
Suicide ideation	CC	11	GO:0098552	side of membrane	GO:0098552	side of membrane	22.8131	730	0.918135	0.561	0
Suicide ideation	CC	11	GO:0098552	side of membrane	GO:0098562	cytoplasmic side of membrane	12.8188	199	0.923027	0.561	0.878
Suicide ideation	CC	12	GO:0005773	vacuole	GO:0005773	vacuole	22.4449	850	0.900878	0.434	0
Suicide ideation	CC	12	GO:0005773	vacuole	GO:0005774	vacuolar membrane	12.3591	487	0.809378	0.448333	0.918
Suicide ideation	CC	12	GO:0005773	vacuole	GO:0042582	azurophil granule	7.56611	155	0.812865	0.494333	0.78
Suicide ideation	CC	13	GO:1990234	transferase complex	GO:1990234	transferase complex	18.2206	871	0.926838	0.3208	0
Suicide ideation	CC	13	GO:1990234	transferase complex	GO:1902494	catalytic complex	16.5988	1746	0.928662	0.3898	0.861
Suicide ideation	CC	13	GO:1990234	transferase complex	GO:0000151	ubiquitin ligase complex	7.98247	318	0.931595	0.3384	0.852
Suicide ideation	CC	13	GO:1990234	transferase complex	GO:0031461	cullin-RING ubiquitin ligase complex	7.15319	185	0.934324	0.3616	0.81
Suicide ideation	CC	13	GO:1990234	transferase complex	GO:0061695	transferase complex, transferring phosphorus-containing groups	6.80643	308	0.933419	0.3738	0.873
Suicide ideation	CC	14	GO:0019898	extrinsic component of membrane	GO:0019898	extrinsic component of membrane	15.0635	177	0.921662	0.385333	0
Suicide ideation	CC	14	GO:0019898	extrinsic component of membrane	GO:0019897	extrinsic component of plasma membrane	12.3374	102	0.915324	0.368	0.947
Suicide ideation	CC	14	GO:0019898	extrinsic component of membrane	GO:0031234	extrinsic component of cytoplasmic side of plasma membrane	6.70601	49	0.901149	0.384667	0.897
Suicide ideation	CC	15	GO:0036477	somatodendritic compartment	GO:0036477	somatodendritic compartment	13.6009	838	0.987311	0.5355	0
Suicide ideation	CC	15	GO:0036477	somatodendritic compartment	GO:0097447	dendritic tree	10.3659	618	0.970811	0.5355	0.929
Suicide ideation	CC	16	GO:0016604	nuclear body	GO:0016604	nuclear body	13.2744	859	0.902892	0.5465	0
Suicide ideation	CC	16	GO:0016604	nuclear body	GO:0016607	nuclear speck	11.5562	416	0.909932	0.5465	0.907
Suicide ideation	CC	17	GO:0019867	outer membrane	GO:0019867	outer membrane	9.37017	250	0.940135	1	0
Suicide ideation	CC	18	GO:0048471	perinuclear region of cytoplasm	GO:0048471	perinuclear region of cytoplasm	8.71363	737	0.945784	1	0
Suicide ideation	MF	1	GO:0140110	transcription regulator activity	GO:0140110	transcription regulator activity	64.6737	1955	0.91266	0.376143	0
Suicide ideation	MF	1	GO:0140110	transcription regulator activity	GO:0003700	DNA-binding transcription factor activity	50.5643	1458	0.9122	0.372857	0.918
Suicide ideation	MF	1	GO:0140110	transcription regulator activity	GO:0001216	DNA-binding transcription activator activity	20.2078	482	0.92572	0.469429	0.713
Suicide ideation	MF	1	GO:0140110	transcription regulator activity	GO:0001217	DNA-binding transcription repressor activity	17.2366	271	0.92968	0.497714	0.662
Suicide ideation	MF	1	GO:0140110	transcription regulator activity	GO:0003712	transcription coregulator activity	14.1272	502	0.91164	0.368857	0.742
Suicide ideation	MF	1	GO:0140110	transcription regulator activity	GO:0003713	transcription coactivator activity	10.2474	271	0.91658	0.404143	0.681
Suicide ideation	MF	1	GO:0140110	transcription regulator activity	GO:0003714	transcription corepressor activity	8.02202	198	0.91924	0.423143	0.651
Suicide ideation	MF	2	GO:0043565	sequence-specific DNA binding	GO:0043565	sequence-specific DNA binding	62.2153	1673	0.92528	0.504	0
Suicide ideation	MF	2	GO:0043565	sequence-specific DNA binding	GO:0000987	cis-regulatory region sequence-specific DNA binding	42.9964	1218	0.93008	0.532	0.867
Suicide ideation	MF	2	GO:0043565	sequence-specific DNA binding	GO:0003729	mRNA binding	18.2409	645	0.9245	0.4644	0.526
Suicide ideation	MF	2	GO:0043565	sequence-specific DNA binding	GO:0003723	RNA binding	16.7322	2014	0.9209	0.4626	0.631
Suicide ideation	MF	2	GO:0043565	sequence-specific DNA binding	GO:0003730	mRNA 3'-UTR binding	10.4832	259	0.93162	0.5114	0.456
Suicide ideation	MF	3	GO:0046983	protein dimerization activity	GO:0046983	protein dimerization activity	47.0422	1096	0.94716	0.5695	0
Suicide ideation	MF	3	GO:0046983	protein dimerization activity	GO:0046982	protein heterodimerization activity	17.3603	353	0.95134	0.5695	0.861
Suicide ideation	MF	4	GO:0008289	lipid binding	GO:0008289	lipid binding	35.9956	850	0.97958	1	0
Suicide ideation	MF	5	GO:0016788	hydrolase activity, acting on ester bonds	GO:0016788	hydrolase activity, acting on ester bonds	20.5642	757	0.88414	0.455333	0
Suicide ideation	MF	5	GO:0016788	hydrolase activity, acting on ester bonds	GO:0003924	GTPase activity	13.3997	333	0.8974	0.500833	0.566
Suicide ideation	MF	5	GO:0016788	hydrolase activity, acting on ester bonds	GO:0008233	peptidase activity	12.7462	597	0.88224	0.463167	0.65
Suicide ideation	MF	5	GO:0016788	hydrolase activity, acting on ester bonds	GO:0016791	phosphatase activity	8.36496	275	0.89366	0.494	0.868
Suicide ideation	MF	5	GO:0016788	hydrolase activity, acting on ester bonds	GO:0016817	hydrolase activity, acting on acid anhydrides	7.74399	804	0.88904	0.465667	0.627
Suicide ideation	MF	5	GO:0016788	hydrolase activity, acting on ester bonds	GO:0008234	cysteine-type peptidase activity	6.57815	184	0.89556	0.516	0.557
Suicide ideation	MF	6	GO:0046914	transition metal ion binding	GO:0046914	transition metal ion binding	17.6617	1118	0.95384	0.535667	0
Suicide ideation	MF	6	GO:0046914	transition metal ion binding	GO:0019001	guanyl nucleotide binding	13.8351	401	0.93268	0.707	0.448
Suicide ideation	MF	6	GO:0046914	transition metal ion binding	GO:0008270	zinc ion binding	13.3401	844	0.9549	0.541333	0.945
Suicide ideation	MF	7	GO:0033218	amide binding	GO:0033218	amide binding	17.1927	409	0.96282	0.5125	0
Suicide ideation	MF	7	GO:0033218	amide binding	GO:0042277	peptide binding	14.2045	336	0.96316	0.5125	0.975
Suicide ideation	MF	8	GO:0016491	oxidoreductase activity	GO:0016491	oxidoreductase activity	15.365	726	0.91814	0.845	0
Suicide ideation	MF	8	GO:0016491	oxidoreductase activity	GO:0140098	catalytic activity, acting on RNA	10.9414	390	0.9269	0.845	0.31
Suicide ideation	MF	9	GO:0030545	signaling receptor regulator activity	GO:0030545	signaling receptor regulator activity	14.5133	562	0.95212	0.4015	0
Suicide ideation	MF	9	GO:0030545	signaling receptor regulator activity	GO:0008047	enzyme activator activity	8.16924	594	0.96292	0.5365	0.676
Suicide ideation	MF	9	GO:0030545	signaling receptor regulator activity	GO:0005125	cytokine activity	7.60361	238	0.90446	0.43425	0.882
Suicide ideation	MF	9	GO:0030545	signaling receptor regulator activity	GO:0008083	growth factor activity	6.63066	162	0.90848	0.45325	0.836
Suicide ideation	MF	10	GO:0003682	chromatin binding	GO:0003682	chromatin binding	12.0956	629	0.98094	1	0
Suicide ideation	MF	11	GO:0030246	carbohydrate binding	GO:0030246	carbohydrate binding	11.002	279	0.98236	1	0
Suicide ideation	MF	12	GO:0005516	calmodulin binding	GO:0005516	calmodulin binding	10.8719	205	0.9669	1	0
Suicide ideation	MF	13	GO:0061629	RNA polymerase II-specific DNA-binding transcription factor binding	GO:0061629	RNA polymerase II-specific DNA-binding transcription factor binding	10.8454	343	0.96486	1	0
Suicide ideation	MF	14	GO:0001664	G protein-coupled receptor binding	GO:0001664	G protein-coupled receptor binding	9.55988	291	0.93616	0.685	0
Suicide ideation	MF	14	GO:0001664	G protein-coupled receptor binding	GO:0005126	cytokine receptor binding	6.61071	273	0.93652	0.685	0.63
Suicide ideation	MF	15	GO:0016757	glycosyltransferase activity	GO:0016757	glycosyltransferase activity	8.93842	268	0.89014	0.4166	0
Suicide ideation	MF	15	GO:0016757	glycosyltransferase activity	GO:0016758	hexosyltransferase activity	7.95199	196	0.89406	0.4334	0.947
Suicide ideation	MF	15	GO:0016757	glycosyltransferase activity	GO:0019787	ubiquitin-like protein transferase activity	7.58788	481	0.89094	0.5252	0.508
Suicide ideation	MF	15	GO:0016757	glycosyltransferase activity	GO:0016746	acyltransferase activity	6.3731	731	0.89448	0.5054	0.544
Suicide ideation	MF	15	GO:0016757	glycosyltransferase activity	GO:0008194	UDP-glycosyltransferase activity	6.24172	145	0.89686	0.4458	0.918
Suicide ideation	MF	16	GO:0030594	neurotransmitter receptor activity	GO:0030594	neurotransmitter receptor activity	8.59282	98	0.9812	0.53	0
Suicide ideation	MF	16	GO:0030594	neurotransmitter receptor activity	GO:0098960	postsynaptic neurotransmitter receptor activity	6.75259	67	0.9812	0.53	0.94
Suicide ideation	MF	17	GO:0019904	protein domain specific binding	GO:0019904	protein domain specific binding	8.56737	653	0.9633	1	0
Suicide ideation	MF	18	GO:0042393	histone binding	GO:0042393	histone binding	8.30683	252	0.96568	1	0
Suicide ideation	MF	19	GO:0005319	lipid transporter activity	GO:0005319	lipid transporter activity	7.85595	173	0.9885	0.7125	0
Suicide ideation	MF	19	GO:0005319	lipid transporter activity	GO:0008514	organic anion transmembrane transporter activity	6.96218	258	0.9885	0.7125	0.575
Suicide ideation	MF	20	GO:0016853	isomerase activity	GO:0016853	isomerase activity	7.2613	161	0.93272	1	0
Suicide attempt	BP	1	GO:0045935	positive regulation of nucleobase-containing compound metabolic process	GO:0045935	positive regulation of nucleobase-containing compound metabolic process	102.675	2145	0.831046	0.359333	0
Suicide attempt	BP	1	GO:0045935	positive regulation of nucleobase-containing compound metabolic process	GO:0031328	positive regulation of cellular biosynthetic process	99.0596	2698	0.837576	0.360167	0.811
Suicide attempt	BP	1	GO:0045935	positive regulation of nucleobase-containing compound metabolic process	GO:0051254	positive regulation of RNA metabolic process	95.1887	1937	0.83062	0.361833	0.957
Suicide attempt	BP	1	GO:0045935	positive regulation of nucleobase-containing compound metabolic process	GO:0045944	positive regulation of transcription by RNA polymerase II	74.8661	1243	0.833895	0.354333	0.889
Suicide attempt	BP	1	GO:0045935	positive regulation of nucleobase-containing compound metabolic process	GO:0010628	positive regulation of gene expression	42.8227	1205	0.845862	0.407667	0.723
Suicide attempt	BP	1	GO:0045935	positive regulation of nucleobase-containing compound metabolic process	GO:0010608	post-transcriptional regulation of gene expression	20.5491	1102	0.866917	0.586333	0.464
Suicide attempt	BP	2	GO:0045595	regulation of cell differentiation	GO:0045595	regulation of cell differentiation	85.3425	1642	0.893143	0.286133	0
Suicide attempt	BP	2	GO:0045595	regulation of cell differentiation	GO:0045597	positive regulation of cell differentiation	41.9523	902	0.881255	0.331133	0.899
Suicide attempt	BP	2	GO:0045595	regulation of cell differentiation	GO:0051093	negative regulation of developmental process	32.9797	1016	0.902851	0.366533	0.767
Suicide attempt	BP	2	GO:0045595	regulation of cell differentiation	GO:0060284	regulation of cell development	29.9516	853	0.895264	0.252533	0.889
Suicide attempt	BP	2	GO:0045595	regulation of cell differentiation	GO:0050767	regulation of neurogenesis	19.8543	393	0.878116	0.273267	0.807
Suicide attempt	BP	2	GO:0045595	regulation of cell differentiation	GO:1903706	regulation of hemopoiesis	13.9007	424	0.847637	0.253067	0.826
Suicide attempt	BP	2	GO:0045595	regulation of cell differentiation	GO:0010721	negative regulation of cell development	12.7871	288	0.892207	0.283667	0.778
Suicide attempt	BP	2	GO:0045595	regulation of cell differentiation	GO:0045664	regulation of neuron differentiation	12.6185	196	0.894261	0.4204	0.749
Suicide attempt	BP	2	GO:0045595	regulation of cell differentiation	GO:0051961	negative regulation of nervous system development	12.2819	155	0.890484	0.380133	0.617
Suicide attempt	BP	2	GO:0045595	regulation of cell differentiation	GO:1902105	regulation of leukocyte differentiation	11.4419	328	0.850147	0.262733	0.804
Suicide attempt	BP	2	GO:0045595	regulation of cell differentiation	GO:0045637	regulation of myeloid cell differentiation	8.95856	218	0.85669	0.2982	0.763
Suicide attempt	BP	2	GO:0045595	regulation of cell differentiation	GO:0050771	negative regulation of axonogenesis	7.84893	66	0.867132	0.3188	0.674
Suicide attempt	BP	2	GO:0045595	regulation of cell differentiation	GO:0008360	regulation of cell shape	7.39987	140	0.91827	0.494933	0.611
Suicide attempt	BP	2	GO:0045595	regulation of cell differentiation	GO:0045619	regulation of lymphocyte differentiation	6.82299	215	0.848073	0.282733	0.77
Suicide attempt	BP	2	GO:0045595	regulation of cell differentiation	GO:0045580	regulation of T cell differentiation	6.3541	183	0.850332	0.2944	0.754
Suicide attempt	BP	3	GO:0009719	response to endogenous stimulus	GO:0009719	response to endogenous stimulus	80.0376	1758	0.953472	0.3242	0
Suicide attempt	BP	3	GO:0009719	response to endogenous stimulus	GO:0071495	cellular response to endogenous stimulus	64.64	1505	0.954235	0.3256	0.956
Suicide attempt	BP	3	GO:0009719	response to endogenous stimulus	GO:0070848	response to growth factor	27.741	779	0.956615	0.3	0.88
Suicide attempt	BP	3	GO:0009719	response to endogenous stimulus	GO:0090287	regulation of cellular response to growth factor stimulus	10.5121	373	0.914239	0.3408	0.792
Suicide attempt	BP	3	GO:0009719	response to endogenous stimulus	GO:0071772	response to BMP	6.45668	180	0.961888	0.373	0.751
Suicide attempt	BP	4	GO:0071705	nitrogen compound transport	GO:0071705	nitrogen compound transport	77.7865	1903	0.921308	0.439429	0
Suicide attempt	BP	4	GO:0071705	nitrogen compound transport	GO:0042886	amide transport	20.7541	312	0.931862	0.426714	0.763
Suicide attempt	BP	4	GO:0071705	nitrogen compound transport	GO:0015833	peptide transport	18.7814	271	0.930681	0.348786	0.748
Suicide attempt	BP	4	GO:0071705	nitrogen compound transport	GO:0030073	insulin secretion	16.1935	200	0.852207	0.357071	0.719
Suicide attempt	BP	4	GO:0071705	nitrogen compound transport	GO:0015931	nucleobase-containing compound transport	16.0736	231	0.932495	0.448214	0.761
Suicide attempt	BP	4	GO:0071705	nitrogen compound transport	GO:0090087	regulation of peptide transport	13.6691	202	0.889661	0.3625	0.72
Suicide attempt	BP	4	GO:0071705	nitrogen compound transport	GO:0050796	regulation of insulin secretion	11.9022	167	0.836954	0.363929	0.702
Suicide attempt	BP	4	GO:0071705	nitrogen compound transport	GO:0015711	organic anion transport	11.2506	451	0.928495	0.441286	0.522
Suicide attempt	BP	4	GO:0071705	nitrogen compound transport	GO:0015850	organic hydroxy compound transport	10.4682	311	0.933728	0.495571	0.478
Suicide attempt	BP	4	GO:0071705	nitrogen compound transport	GO:0015849	organic acid transport	9.1131	359	0.929833	0.448286	0.508
Suicide attempt	BP	4	GO:0071705	nitrogen compound transport	GO:0017038	protein import	8.98088	10	0.934046	0.565	0.546
Suicide attempt	BP	4	GO:0071705	nitrogen compound transport	GO:0046942	carboxylic acid transport	8.62544	358	0.929367	0.427571	0.508
Suicide attempt	BP	4	GO:0071705	nitrogen compound transport	GO:0015748	organophosphate ester transport	7.13803	154	0.93645	0.488643	0.447
Suicide attempt	BP	4	GO:0071705	nitrogen compound transport	GO:0015914	phospholipid transport	6.34047	103	0.932934	0.506286	0.426
Suicide attempt	BP	5	GO:0042127	regulation of cell population proliferation	GO:0042127	regulation of cell population proliferation	77.1176	1780	0.933767	0.339375	0
Suicide attempt	BP	5	GO:0042127	regulation of cell population proliferation	GO:0008284	positive regulation of cell population proliferation	29.7739	994	0.918756	0.342375	0.908
Suicide attempt	BP	5	GO:0042127	regulation of cell population proliferation	GO:0070661	leukocyte proliferation	13.3578	352	0.980376	0.3185	0.752
Suicide attempt	BP	5	GO:0042127	regulation of cell population proliferation	GO:0070663	regulation of leukocyte proliferation	10.6112	267	0.943026	0.308875	0.783
Suicide attempt	BP	5	GO:0042127	regulation of cell population proliferation	GO:0042098	T cell proliferation	8.01212	213	0.913563	0.34425	0.712
Suicide attempt	BP	5	GO:0042127	regulation of cell population proliferation	GO:0061351	neural precursor cell proliferation	7.87383	167	0.983444	0.479875	0.689
Suicide attempt	BP	5	GO:0042127	regulation of cell population proliferation	GO:0048661	positive regulation of smooth muscle cell proliferation	7.78573	100	0.934717	0.45475	0.699
Suicide attempt	BP	5	GO:0042127	regulation of cell population proliferation	GO:0070665	positive regulation of leukocyte proliferation	7.57325	164	0.929514	0.30775	0.742
Suicide attempt	BP	6	GO:0033554	cellular response to stress	GO:0033554	cellular response to stress	77.0363	1847	0.921138	0.389714	0
Suicide attempt	BP	6	GO:0033554	cellular response to stress	GO:0080134	regulation of response to stress	49.14	1412	0.890868	0.326929	0.656
Suicide attempt	BP	6	GO:0033554	cellular response to stress	GO:0006952	defense response	32.0597	1868	0.936417	0.389929	0.708
Suicide attempt	BP	6	GO:0033554	cellular response to stress	GO:0006954	inflammatory response	30.4075	893	0.943072	0.439143	0.609
Suicide attempt	BP	6	GO:0033554	cellular response to stress	GO:0080135	regulation of cellular response to stress	30.242	512	0.885961	0.337143	0.788
Suicide attempt	BP	6	GO:0033554	cellular response to stress	GO:0006974	DNA damage response	28.2104	893	0.925407	0.407286	0.893
Suicide attempt	BP	6	GO:0033554	cellular response to stress	GO:0009611	response to wounding	23.2321	567	0.948079	0.47	0.575
Suicide attempt	BP	6	GO:0033554	cellular response to stress	GO:0031347	regulation of defense response	18.0142	830	0.893007	0.313357	0.616
Suicide attempt	BP	6	GO:0033554	cellular response to stress	GO:0006281	DNA repair	16.5219	609	0.8464	0.424857	0.847
Suicide attempt	BP	6	GO:0033554	cellular response to stress	GO:0050727	regulation of inflammatory response	13.7438	425	0.893789	0.354786	0.55
Suicide attempt	BP	6	GO:0033554	cellular response to stress	GO:0006282	regulation of DNA repair	8.61277	215	0.81767	0.356286	0.724
Suicide attempt	BP	6	GO:0033554	cellular response to stress	GO:0031349	positive regulation of defense response	7.65634	502	0.881446	0.343786	0.581
Suicide attempt	BP	6	GO:0033554	cellular response to stress	GO:1903034	regulation of response to wounding	7.33075	179	0.910224	0.395214	0.504
Suicide attempt	BP	6	GO:0033554	cellular response to stress	GO:0061041	regulation of wound healing	6.55627	138	0.911817	0.405571	0.493
Suicide attempt	BP	7	GO:0012501	programmed cell death	GO:0012501	programmed cell death	75.8758	2055	0.980583	0.404429	0
Suicide attempt	BP	7	GO:0012501	programmed cell death	GO:0097190	apoptotic signaling pathway	21.6731	620	0.897804	0.381143	0.817
Suicide attempt	BP	7	GO:0012501	programmed cell death	GO:0097193	intrinsic apoptotic signaling pathway	13.6462	319	0.900884	0.395714	0.744
Suicide attempt	BP	7	GO:0012501	programmed cell death	GO:2001242	regulation of intrinsic apoptotic signaling pathway	8.56919	190	0.892508	0.410286	0.695
Suicide attempt	BP	7	GO:0012501	programmed cell death	GO:1902742	apoptotic process involved in development	7.50036	40	0.960796	0.553143	0.607
Suicide attempt	BP	7	GO:0012501	programmed cell death	GO:0071887	leukocyte apoptotic process	7.39539	116	0.984314	0.455143	0.666
Suicide attempt	BP	7	GO:0012501	programmed cell death	GO:2000106	regulation of leukocyte apoptotic process	6.20281	89	0.950679	0.457571	0.64
Suicide attempt	BP	8	GO:1901566	organonitrogen compound biosynthetic process	GO:1901566	organonitrogen compound biosynthetic process	72.8093	1806	0.898519	0.566059	0
Suicide attempt	BP	8	GO:1901566	organonitrogen compound biosynthetic process	GO:0006508	proteolysis	66.6802	1619	0.903582	0.432647	0.539
Suicide attempt	BP	8	GO:1901566	organonitrogen compound biosynthetic process	GO:0051247	positive regulation of protein metabolic process	40.1688	1246	0.842516	0.469353	0.513
Suicide attempt	BP	8	GO:1901566	organonitrogen compound biosynthetic process	GO:0030162	regulation of proteolysis	22.6474	600	0.867398	0.397412	0.465
Suicide attempt	BP	8	GO:1901566	organonitrogen compound biosynthetic process	GO:0072521	purine-containing compound metabolic process	22.0288	567	0.901191	0.600471	0.477
Suicide attempt	BP	8	GO:1901566	organonitrogen compound biosynthetic process	GO:0031400	negative regulation of protein modification process	19.1015	426	0.85764	0.517529	0.447
Suicide attempt	BP	8	GO:1901566	organonitrogen compound biosynthetic process	GO:0045862	positive regulation of proteolysis	12.1034	336	0.859105	0.419529	0.434
Suicide attempt	BP	8	GO:1901566	organonitrogen compound biosynthetic process	GO:0061136	regulation of proteasomal protein catabolic process	11.1035	189	0.862283	0.434941	0.406
Suicide attempt	BP	8	GO:1901566	organonitrogen compound biosynthetic process	GO:0051604	protein maturation	10.4453	551	0.900681	0.575588	0.466
Suicide attempt	BP	8	GO:1901566	organonitrogen compound biosynthetic process	GO:2000058	regulation of ubiquitin-dependent protein catabolic process	9.79107	166	0.86427	0.438588	0.402
Suicide attempt	BP	8	GO:1901566	organonitrogen compound biosynthetic process	GO:0045861	negative regulation of proteolysis	9.71686	231	0.865218	0.433059	0.418
Suicide attempt	BP	8	GO:1901566	organonitrogen compound biosynthetic process	GO:0032434	regulation of proteasomal ubiquitin-dependent protein catabolic process	8.95608	125	0.866428	0.449118	0.39
Suicide attempt	BP	8	GO:1901566	organonitrogen compound biosynthetic process	GO:0016485	protein processing	8.33619	245	0.904424	0.493824	0.426
Suicide attempt	BP	8	GO:1901566	organonitrogen compound biosynthetic process	GO:0072522	purine-containing compound biosynthetic process	8.13304	264	0.899143	0.606118	0.76
Suicide attempt	BP	8	GO:1901566	organonitrogen compound biosynthetic process	GO:0006575	cellular modified amino acid metabolic process	7.01296	191	0.921361	0.666294	0.421
Suicide attempt	BP	8	GO:1901566	organonitrogen compound biosynthetic process	GO:0042157	lipoprotein metabolic process	6.34268	139	0.926044	0.643118	0.41
Suicide attempt	BP	8	GO:1901566	organonitrogen compound biosynthetic process	GO:0072527	pyrimidine-containing compound metabolic process	6.21154	84	0.91582	0.677882	0.403
Suicide attempt	BP	9	GO:0045184	establishment of protein localization	GO:0045184	establishment of protein localization	67.8451	1701	0.905262	0.350385	0
Suicide attempt	BP	9	GO:0045184	establishment of protein localization	GO:0006886	intracellular protein transport	27.6581	676	0.903057	0.389	0.879
Suicide attempt	BP	9	GO:0045184	establishment of protein localization	GO:0071692	protein localization to extracellular region	21.3732	379	0.919334	0.405923	0.71
Suicide attempt	BP	9	GO:0045184	establishment of protein localization	GO:0006403	RNA localization	16.4533	200	0.936699	0.438692	0.622
Suicide attempt	BP	9	GO:0045184	establishment of protein localization	GO:0010876	lipid localization	16.4009	506	0.931088	0.460846	0.705
Suicide attempt	BP	9	GO:0045184	establishment of protein localization	GO:0072594	establishment of protein localization to organelle	16.3371	454	0.915101	0.386846	0.852
Suicide attempt	BP	9	GO:0045184	establishment of protein localization	GO:0050708	regulation of protein secretion	14.9523	269	0.860828	0.370462	0.79
Suicide attempt	BP	9	GO:0045184	establishment of protein localization	GO:0051236	establishment of RNA localization	14.9465	164	0.93484	0.444154	0.611
Suicide attempt	BP	9	GO:0045184	establishment of protein localization	GO:0034504	protein localization to nucleus	13.9229	311	0.922723	0.426077	0.697
Suicide attempt	BP	9	GO:0045184	establishment of protein localization	GO:0035418	protein localization to synapse	8.32958	78	0.931905	0.523	0.611
Suicide attempt	BP	9	GO:0045184	establishment of protein localization	GO:0050714	positive regulation of protein secretion	8.03251	147	0.853158	0.400846	0.74
Suicide attempt	BP	9	GO:0045184	establishment of protein localization	GO:0051028	mRNA transport	7.10942	131	0.930017	0.442077	0.591
Suicide attempt	BP	9	GO:0045184	establishment of protein localization	GO:1900180	regulation of protein localization to nucleus	7.01448	144	0.884947	0.432769	0.637
Suicide attempt	BP	10	GO:0044281	small molecule metabolic process	GO:0044281	small molecule metabolic process	67.8267	1822	0.917738	0.304444	0
Suicide attempt	BP	10	GO:0044281	small molecule metabolic process	GO:0006082	organic acid metabolic process	40.1021	938	0.905046	0.273333	0.873
Suicide attempt	BP	10	GO:0044281	small molecule metabolic process	GO:0055086	nucleobase-containing small molecule metabolic process	27.5018	674	0.891994	0.380056	0.825
Suicide attempt	BP	10	GO:0044281	small molecule metabolic process	GO:0032787	monocarboxylic acid metabolic process	25.4488	637	0.908483	0.278722	0.823
Suicide attempt	BP	10	GO:0044281	small molecule metabolic process	GO:0006631	fatty acid metabolic process	19.7987	401	0.894763	0.297611	0.78
Suicide attempt	BP	10	GO:0044281	small molecule metabolic process	GO:0044283	small molecule biosynthetic process	16.9702	606	0.915831	0.347778	0.798
Suicide attempt	BP	10	GO:0044281	small molecule metabolic process	GO:0044282	small molecule catabolic process	14.8447	373	0.912279	0.381167	0.755
Suicide attempt	BP	10	GO:0044281	small molecule metabolic process	GO:0016053	organic acid biosynthetic process	13.4789	337	0.906413	0.311778	0.745
Suicide attempt	BP	10	GO:0044281	small molecule metabolic process	GO:0062012	regulation of small molecule metabolic process	11.2915	331	0.889936	0.393167	0.73
Suicide attempt	BP	10	GO:0044281	small molecule metabolic process	GO:0042180	cellular ketone metabolic process	10.8778	227	0.921042	0.425556	0.708
Suicide attempt	BP	10	GO:0044281	small molecule metabolic process	GO:0072330	monocarboxylic acid biosynthetic process	10.4182	225	0.908996	0.312167	0.712
Suicide attempt	BP	10	GO:0044281	small molecule metabolic process	GO:0016054	organic acid catabolic process	10.2535	250	0.89665	0.330111	0.729
Suicide attempt	BP	10	GO:0044281	small molecule metabolic process	GO:0010565	regulation of cellular ketone metabolic process	7.80252	144	0.885215	0.415056	0.66
Suicide attempt	BP	10	GO:0044281	small molecule metabolic process	GO:0006633	fatty acid biosynthetic process	7.35729	166	0.895738	0.320389	0.69
Suicide attempt	BP	10	GO:0044281	small molecule metabolic process	GO:0072329	monocarboxylic acid catabolic process	6.38696	131	0.902273	0.346556	0.675
Suicide attempt	BP	10	GO:0044281	small molecule metabolic process	GO:0001676	long-chain fatty acid metabolic process	6.3736	109	0.906501	0.372111	0.674
Suicide attempt	BP	10	GO:0044281	small molecule metabolic process	GO:0006690	icosanoid metabolic process	6.26948	125	0.921994	0.396333	0.681
Suicide attempt	BP	10	GO:0044281	small molecule metabolic process	GO:0062013	positive regulation of small molecule metabolic process	6.25236	142	0.883306	0.436889	0.662
Suicide attempt	BP	11	GO:1901135	carbohydrate derivative metabolic process	GO:1901135	carbohydrate derivative metabolic process	66.6948	1107	0.923829	0.2845	0
Suicide attempt	BP	11	GO:1901135	carbohydrate derivative metabolic process	GO:1901137	carbohydrate derivative biosynthetic process	47.4223	673	0.916156	0.285	0.923
Suicide attempt	BP	11	GO:1901135	carbohydrate derivative metabolic process	GO:0009100	glycoprotein metabolic process	25.8644	386	0.905916	0.2866	0.863
Suicide attempt	BP	11	GO:1901135	carbohydrate derivative metabolic process	GO:0009101	glycoprotein biosynthetic process	24.92	324	0.890121	0.2735	0.846
Suicide attempt	BP	11	GO:1901135	carbohydrate derivative metabolic process	GO:0006022	aminoglycan metabolic process	11.2177	122	0.919275	0.3349	0.761
Suicide attempt	BP	11	GO:1901135	carbohydrate derivative metabolic process	GO:1901136	carbohydrate derivative catabolic process	10.2656	273	0.912817	0.3716	0.822
Suicide attempt	BP	11	GO:1901135	carbohydrate derivative metabolic process	GO:1903510	mucopolysaccharide metabolic process	8.94363	91	0.921688	0.3522	0.734
Suicide attempt	BP	11	GO:1901135	carbohydrate derivative metabolic process	GO:0006029	proteoglycan metabolic process	8.64134	89	0.916261	0.3369	0.749
Suicide attempt	BP	11	GO:1901135	carbohydrate derivative metabolic process	GO:0006023	aminoglycan biosynthetic process	8.01663	76	0.906545	0.3311	0.726
Suicide attempt	BP	11	GO:1901135	carbohydrate derivative metabolic process	GO:0030166	proteoglycan biosynthetic process	7.84839	65	0.902666	0.3281	0.731
Suicide attempt	BP	12	GO:0007417	central nervous system development	GO:0007417	central nervous system development	64.6086	1033	0.934534	0.372167	0
Suicide attempt	BP	12	GO:0007417	central nervous system development	GO:0021953	central nervous system neuron differentiation	15.3062	178	0.93056	0.396	0.797
Suicide attempt	BP	12	GO:0007417	central nervous system development	GO:0030902	hindbrain development	10.8063	158	0.943886	0.441833	0.789
Suicide attempt	BP	12	GO:0007417	central nervous system development	GO:0021510	spinal cord development	8.20964	98	0.947593	0.4675	0.755
Suicide attempt	BP	12	GO:0007417	central nervous system development	GO:0021954	central nervous system neuron development	7.7947	86	0.931914	0.424833	0.738
Suicide attempt	BP	12	GO:0007417	central nervous system development	GO:0021988	olfactory lobe development	6.78192	37	0.950081	0.492667	0.688
Suicide attempt	BP	13	GO:0009890	negative regulation of biosynthetic process	GO:0009890	negative regulation of biosynthetic process	59.763	2761	0.855248	0.476625	0
Suicide attempt	BP	13	GO:0009890	negative regulation of biosynthetic process	GO:0045934	negative regulation of nucleobase-containing compound metabolic process	52.3724	1523	0.84169	0.51525	0.782
Suicide attempt	BP	13	GO:0009890	negative regulation of biosynthetic process	GO:0051241	negative regulation of multicellular organismal process	45.5211	1254	0.896853	0.564875	0.519
Suicide attempt	BP	13	GO:0009890	negative regulation of biosynthetic process	GO:0051129	negative regulation of cellular component organization	31.2268	748	0.914848	0.507625	0.468
Suicide attempt	BP	13	GO:0009890	negative regulation of biosynthetic process	GO:0010629	negative regulation of gene expression	27.6029	1631	0.843004	0.47075	0.896
Suicide attempt	BP	13	GO:0009890	negative regulation of biosynthetic process	GO:0031345	negative regulation of cell projection organization	14.5785	201	0.921859	0.529625	0.398
Suicide attempt	BP	13	GO:0009890	negative regulation of biosynthetic process	GO:0010977	negative regulation of neuron projection development	12.1445	146	0.875567	0.5395	0.386
Suicide attempt	BP	13	GO:0009890	negative regulation of biosynthetic process	GO:0001818	negative regulation of cytokine production	8.71412	381	0.826947	0.47975	0.738
Suicide attempt	BP	14	GO:0006629	lipid metabolic process	GO:0006629	lipid metabolic process	59.4162	1403	0.913017	0.301769	0
Suicide attempt	BP	14	GO:0006629	lipid metabolic process	GO:0044255	cellular lipid metabolic process	49.0355	1022	0.904725	0.289846	0.93
Suicide attempt	BP	14	GO:0006629	lipid metabolic process	GO:0008610	lipid biosynthetic process	34.014	741	0.910237	0.303846	0.863
Suicide attempt	BP	14	GO:0006629	lipid metabolic process	GO:0019216	regulation of lipid metabolic process	17.344	326	0.883846	0.363615	0.761
Suicide attempt	BP	14	GO:0006629	lipid metabolic process	GO:0016042	lipid catabolic process	11.4926	340	0.90644	0.381615	0.776
Suicide attempt	BP	14	GO:0006629	lipid metabolic process	GO:0006643	membrane lipid metabolic process	11.3777	217	0.916681	0.297615	0.762
Suicide attempt	BP	14	GO:0006629	lipid metabolic process	GO:0046467	membrane lipid biosynthetic process	9.42247	146	0.911708	0.285	0.726
Suicide attempt	BP	14	GO:0006629	lipid metabolic process	GO:0044242	cellular lipid catabolic process	9.09109	230	0.898631	0.366154	0.752
Suicide attempt	BP	14	GO:0006629	lipid metabolic process	GO:0046890	regulation of lipid biosynthetic process	8.80101	187	0.882846	0.346615	0.71
Suicide attempt	BP	14	GO:0006629	lipid metabolic process	GO:0045834	positive regulation of lipid metabolic process	8.62134	123	0.880809	0.416231	0.679
Suicide attempt	BP	14	GO:0006629	lipid metabolic process	GO:0006665	sphingolipid metabolic process	7.87633	167	0.90335	0.308308	0.742
Suicide attempt	BP	14	GO:0006629	lipid metabolic process	GO:0030148	sphingolipid biosynthetic process	6.69682	106	0.898418	0.300923	0.7
Suicide attempt	BP	14	GO:0006629	lipid metabolic process	GO:0009247	glycolipid biosynthetic process	6.48912	78	0.904785	0.322769	0.676
Suicide attempt	BP	15	GO:0044093	positive regulation of molecular function	GO:0044093	positive regulation of molecular function	54.4914	1215	0.940873	0.284278	0
Suicide attempt	BP	15	GO:0044093	positive regulation of molecular function	GO:0043085	positive regulation of catalytic activity	44.0227	881	0.941514	0.262611	0.946
Suicide attempt	BP	15	GO:0044093	positive regulation of molecular function	GO:0051336	regulation of hydrolase activity	34.4973	746	0.943407	0.298833	0.789
Suicide attempt	BP	15	GO:0044093	positive regulation of molecular function	GO:0051347	positive regulation of transferase activity	24.2037	376	0.944653	0.273778	0.859
Suicide attempt	BP	15	GO:0044093	positive regulation of molecular function	GO:0051345	positive regulation of hydrolase activity	23.6205	482	0.944292	0.281889	0.878
Suicide attempt	BP	15	GO:0044093	positive regulation of molecular function	GO:0033674	positive regulation of kinase activity	22.4163	303	0.856015	0.278333	0.841
Suicide attempt	BP	15	GO:0044093	positive regulation of molecular function	GO:0032409	regulation of transporter activity	19.691	260	0.948694	0.379167	0.719
Suicide attempt	BP	15	GO:0044093	positive regulation of molecular function	GO:0043087	regulation of GTPase activity	17.6804	298	0.947473	0.340778	0.717
Suicide attempt	BP	15	GO:0044093	positive regulation of molecular function	GO:2001257	regulation of cation channel activity	15.3488	116	0.873152	0.414611	0.667
Suicide attempt	BP	15	GO:0044093	positive regulation of molecular function	GO:0045860	positive regulation of protein kinase activity	14.3208	257	0.831761	0.283722	0.828
Suicide attempt	BP	15	GO:0044093	positive regulation of molecular function	GO:0071900	regulation of protein serine/threonine kinase activity	13.7944	267	0.84755	0.317278	0.707
Suicide attempt	BP	15	GO:0044093	positive regulation of molecular function	GO:0010469	regulation of signaling receptor activity	12.2898	104	0.890994	0.439556	0.649
Suicide attempt	BP	15	GO:0044093	positive regulation of molecular function	GO:0043547	positive regulation of GTPase activity	10.4718	230	0.947389	0.314222	0.816
Suicide attempt	BP	15	GO:0044093	positive regulation of molecular function	GO:0071902	positive regulation of protein serine/threonine kinase activity	9.34819	127	0.841886	0.313556	0.77
Suicide attempt	BP	15	GO:0044093	positive regulation of molecular function	GO:0099601	regulation of neurotransmitter receptor activity	7.45031	46	0.897086	0.467944	0.608
Suicide attempt	BP	15	GO:0044093	positive regulation of molecular function	GO:0043405	regulation of MAP kinase activity	7.2822	134	0.85629	0.352722	0.662
Suicide attempt	BP	15	GO:0044093	positive regulation of molecular function	GO:0032411	positive regulation of transporter activity	6.52439	92	0.873947	0.384	0.759
Suicide attempt	BP	15	GO:0044093	positive regulation of molecular function	GO:0043433	negative regulation of DNA-binding transcription factor activity	6.49203	156	0.866059	0.451389	0.668
Suicide attempt	BP	16	GO:0016192	vesicle-mediated transport	GO:0016192	vesicle-mediated transport	53.2766	1543	0.912967	0.478325	0
Suicide attempt	BP	16	GO:0016192	vesicle-mediated transport	GO:0046907	intracellular transport	51.7696	1357	0.906936	0.492625	0.565
Suicide attempt	BP	16	GO:0016192	vesicle-mediated transport	GO:0046903	secretion	37.7655	967	0.92095	0.48765	0.539
Suicide attempt	BP	16	GO:0016192	vesicle-mediated transport	GO:0140352	export from cell	35.8917	911	0.91436	0.5104	0.535
Suicide attempt	BP	16	GO:0016192	vesicle-mediated transport	GO:0051046	regulation of secretion	25.8497	621	0.877861	0.4692	0.502
Suicide attempt	BP	16	GO:0016192	vesicle-mediated transport	GO:0023061	signal release	25.1392	487	0.867985	0.498475	0.493
Suicide attempt	BP	16	GO:0016192	vesicle-mediated transport	GO:0060627	regulation of vesicle-mediated transport	23.5764	528	0.87413	0.4883	0.815
Suicide attempt	BP	16	GO:0016192	vesicle-mediated transport	GO:1904062	regulation of monoatomic cation transmembrane transport	22.0211	309	0.877512	0.522725	0.476
Suicide attempt	BP	16	GO:0016192	vesicle-mediated transport	GO:0010959	regulation of metal ion transport	18.8335	394	0.885031	0.514475	0.488
Suicide attempt	BP	16	GO:0016192	vesicle-mediated transport	GO:0051169	nuclear transport	18.0811	333	0.91755	0.5437	0.474
Suicide attempt	BP	16	GO:0016192	vesicle-mediated transport	GO:0051640	organelle localization	18.0561	606	0.939835	0.613625	0.452
Suicide attempt	BP	16	GO:0016192	vesicle-mediated transport	GO:0051047	positive regulation of secretion	17.1042	312	0.870866	0.501475	0.46
Suicide attempt	BP	16	GO:0016192	vesicle-mediated transport	GO:0006887	exocytosis	16.4394	348	0.91378	0.458075	0.8
Suicide attempt	BP	16	GO:0016192	vesicle-mediated transport	GO:0006909	phagocytosis	15.2753	237	0.928956	0.5671	0.747
Suicide attempt	BP	16	GO:0016192	vesicle-mediated transport	GO:0006813	potassium ion transport	13.5482	241	0.93495	0.57785	0.47
Suicide attempt	BP	16	GO:0016192	vesicle-mediated transport	GO:0006898	receptor-mediated endocytosis	13.446	259	0.927809	0.55785	0.758
Suicide attempt	BP	16	GO:0016192	vesicle-mediated transport	GO:0051656	establishment of organelle localization	12.8517	472	0.937679	0.5978	0.472
Suicide attempt	BP	16	GO:0016192	vesicle-mediated transport	GO:0051924	regulation of calcium ion transport	12.6261	247	0.890251	0.534275	0.46
Suicide attempt	BP	16	GO:0016192	vesicle-mediated transport	GO:0031503	protein-containing complex localization	12.1105	191	0.947705	0.677325	0.397
Suicide attempt	BP	16	GO:0016192	vesicle-mediated transport	GO:0098656	monoatomic anion transmembrane transport	11.8042	146	0.93187	0.60325	0.426
Suicide attempt	BP	16	GO:0016192	vesicle-mediated transport	GO:0099003	vesicle-mediated transport in synapse	11.1954	221	0.928477	0.564475	0.754
Suicide attempt	BP	16	GO:0016192	vesicle-mediated transport	GO:0045055	regulated exocytosis	11.0757	225	0.917143	0.478025	0.759
Suicide attempt	BP	16	GO:0016192	vesicle-mediated transport	GO:0017157	regulation of exocytosis	10.8587	188	0.876919	0.45805	0.725
Suicide attempt	BP	16	GO:0016192	vesicle-mediated transport	GO:0006836	neurotransmitter transport	10.7451	206	0.939468	0.605975	0.454
Suicide attempt	BP	16	GO:0016192	vesicle-mediated transport	GO:0051648	vesicle localization	10.7369	215	0.945374	0.648425	0.4
Suicide attempt	BP	16	GO:0016192	vesicle-mediated transport	GO:0048193	Golgi vesicle transport	10.2291	294	0.926637	0.558575	0.787
Suicide attempt	BP	16	GO:0016192	vesicle-mediated transport	GO:0007269	neurotransmitter secretion	9.75363	144	0.868426	0.47985	0.436
Suicide attempt	BP	16	GO:0016192	vesicle-mediated transport	GO:0051168	nuclear export	9.30904	171	0.922171	0.568675	0.441
Suicide attempt	BP	16	GO:0016192	vesicle-mediated transport	GO:1903169	regulation of calcium ion transmembrane transport	9.01299	168	0.883903	0.543875	0.444
Suicide attempt	BP	16	GO:0016192	vesicle-mediated transport	GO:0016482	cytosolic transport	8.96412	138	0.925061	0.589525	0.431
Suicide attempt	BP	16	GO:0016192	vesicle-mediated transport	GO:0030705	cytoskeleton-dependent intracellular transport	8.86116	200	0.921483	0.56535	0.451
Suicide attempt	BP	16	GO:0016192	vesicle-mediated transport	GO:0051170	import into nucleus	8.16617	166	0.923659	0.57665	0.431
Suicide attempt	BP	16	GO:0016192	vesicle-mediated transport	GO:0099111	microtubule-based transport	7.58881	213	0.940539	0.620425	0.454
Suicide attempt	BP	16	GO:0016192	vesicle-mediated transport	GO:0046887	positive regulation of hormone secretion	7.31961	144	0.843604	0.51445	0.421
Suicide attempt	BP	16	GO:0016192	vesicle-mediated transport	GO:0006821	chloride transport	7.10301	124	0.939448	0.60445	0.429
Suicide attempt	BP	16	GO:0016192	vesicle-mediated transport	GO:0006839	mitochondrial transport	7.05648	182	0.942356	0.64015	0.447
Suicide attempt	BP	16	GO:0016192	vesicle-mediated transport	GO:0031623	receptor internalization	6.92323	127	0.932728	0.587375	0.695
Suicide attempt	BP	16	GO:0016192	vesicle-mediated transport	GO:0016079	synaptic vesicle exocytosis	6.81601	96	0.86838	0.43505	0.694
Suicide attempt	BP	16	GO:0016192	vesicle-mediated transport	GO:0007034	vacuolar transport	6.37816	171	0.923705	0.582325	0.44
Suicide attempt	BP	16	GO:0016192	vesicle-mediated transport	GO:0010970	transport along microtubule	6.26739	172	0.918139	0.554475	0.445
Suicide attempt	BP	17	GO:0014070	response to organic cyclic compound	GO:0014070	response to organic cyclic compound	47.3119	899	0.945193	0.4575	0
Suicide attempt	BP	17	GO:0014070	response to organic cyclic compound	GO:0033993	response to lipid	38.0561	929	0.944974	0.456	0.654
Suicide attempt	BP	17	GO:0014070	response to organic cyclic compound	GO:0071407	cellular response to organic cyclic compound	28.2866	532	0.932387	0.45585	0.932
Suicide attempt	BP	17	GO:0014070	response to organic cyclic compound	GO:0071396	cellular response to lipid	25.789	617	0.93158	0.4503	0.62
Suicide attempt	BP	17	GO:0014070	response to organic cyclic compound	GO:1901701	cellular response to oxygen-containing compound	24.2777	1215	0.926741	0.41935	0.562
Suicide attempt	BP	17	GO:0014070	response to organic cyclic compound	GO:0010038	response to metal ion	15.0954	360	0.953167	0.58645	0.492
Suicide attempt	BP	17	GO:0014070	response to organic cyclic compound	GO:0097305	response to alcohol	14.8677	259	0.949844	0.46045	0.56
Suicide attempt	BP	17	GO:0014070	response to organic cyclic compound	GO:0009743	response to carbohydrate	14.4752	239	0.94924	0.4417	0.559
Suicide attempt	BP	17	GO:0014070	response to organic cyclic compound	GO:0009410	response to xenobiotic stimulus	13.2687	444	0.952286	0.56125	0.491
Suicide attempt	BP	17	GO:0014070	response to organic cyclic compound	GO:0034284	response to monosaccharide	13.0219	215	0.949655	0.4454	0.553
Suicide attempt	BP	17	GO:0014070	response to organic cyclic compound	GO:0071322	cellular response to carbohydrate stimulus	11.2971	161	0.936916	0.4342	0.538
Suicide attempt	BP	17	GO:0014070	response to organic cyclic compound	GO:0034612	response to tumor necrosis factor	11.063	263	0.952642	0.5435	0.565
Suicide attempt	BP	17	GO:0014070	response to organic cyclic compound	GO:0032355	response to estradiol	9.1981	115	0.952473	0.47565	0.792
Suicide attempt	BP	17	GO:0014070	response to organic cyclic compound	GO:0097306	cellular response to alcohol	8.00844	106	0.939886	0.4714	0.517
Suicide attempt	BP	17	GO:0014070	response to organic cyclic compound	GO:0009636	response to toxic substance	7.8533	260	0.955466	0.60545	0.465
Suicide attempt	BP	17	GO:0014070	response to organic cyclic compound	GO:0035773	insulin secretion involved in cellular response to glucose stimulus	7.83216	66	0.811763	0.466	0.501
Suicide attempt	BP	17	GO:0014070	response to organic cyclic compound	GO:0045471	response to ethanol	7.8101	122	0.952974	0.4916	0.521
Suicide attempt	BP	17	GO:0014070	response to organic cyclic compound	GO:0043279	response to alkaloid	7.67268	95	0.956332	0.57705	0.517
Suicide attempt	BP	17	GO:0014070	response to organic cyclic compound	GO:0071466	cellular response to xenobiotic stimulus	6.52455	194	0.940499	0.55565	0.461
Suicide attempt	BP	17	GO:0014070	response to organic cyclic compound	GO:0035966	response to topologically incorrect protein	6.25189	152	0.94184	0.55415	0.55
Suicide attempt	BP	18	GO:1901565	organonitrogen compound catabolic process	GO:1901565	organonitrogen compound catabolic process	45.4778	1432	0.891585	0.298563	0
Suicide attempt	BP	18	GO:1901565	organonitrogen compound catabolic process	GO:0009057	macromolecule catabolic process	43.2682	1463	0.905033	0.27325	0.862
Suicide attempt	BP	18	GO:1901565	organonitrogen compound catabolic process	GO:0030163	protein catabolic process	35.3974	994	0.888765	0.279375	0.937
Suicide attempt	BP	18	GO:1901565	organonitrogen compound catabolic process	GO:0009894	regulation of catabolic process	33.9639	1120	0.875051	0.299687	0.745
Suicide attempt	BP	18	GO:1901565	organonitrogen compound catabolic process	GO:0043632	modification-dependent macromolecule catabolic process	25.8895	618	0.913046	0.336562	0.769
Suicide attempt	BP	18	GO:1901565	organonitrogen compound catabolic process	GO:1901361	organic cyclic compound catabolic process	23.9118	711	0.905193	0.322313	0.793
Suicide attempt	BP	18	GO:1901565	organonitrogen compound catabolic process	GO:0044270	cellular nitrogen compound catabolic process	22.4057	662	0.894303	0.343875	0.722
Suicide attempt	BP	18	GO:1901565	organonitrogen compound catabolic process	GO:0042176	regulation of protein catabolic process	15.9578	362	0.857624	0.27675	0.809
Suicide attempt	BP	18	GO:1901565	organonitrogen compound catabolic process	GO:0009895	negative regulation of catabolic process	14.7571	353	0.876279	0.34875	0.647
Suicide attempt	BP	18	GO:1901565	organonitrogen compound catabolic process	GO:0009896	positive regulation of catabolic process	14.6329	629	0.86555	0.332375	0.692
Suicide attempt	BP	18	GO:1901565	organonitrogen compound catabolic process	GO:0031330	negative regulation of cellular catabolic process	12.2409	224	0.866928	0.349	0.62
Suicide attempt	BP	18	GO:1901565	organonitrogen compound catabolic process	GO:0006401	RNA catabolic process	11.0818	404	0.888618	0.283125	0.748
Suicide attempt	BP	18	GO:1901565	organonitrogen compound catabolic process	GO:0006402	mRNA catabolic process	9.34298	348	0.832204	0.29475	0.73
Suicide attempt	BP	18	GO:1901565	organonitrogen compound catabolic process	GO:0045732	positive regulation of protein catabolic process	7.67592	205	0.849842	0.303875	0.763
Suicide attempt	BP	18	GO:1901565	organonitrogen compound catabolic process	GO:0042177	negative regulation of protein catabolic process	6.59556	114	0.860083	0.320812	0.717
Suicide attempt	BP	18	GO:1901565	organonitrogen compound catabolic process	GO:0000956	nuclear-transcribed mRNA catabolic process	6.30944	126	0.844319	0.343687	0.669
Suicide attempt	BP	19	GO:0042330	taxis	GO:0042330	taxis	44.0333	468	0.94273	0.274167	0
Suicide attempt	BP	19	GO:0042330	taxis	GO:0050920	regulation of chemotaxis	11.7986	229	0.895508	0.2875	0.9
Suicide attempt	BP	19	GO:0042330	taxis	GO:0060326	cell chemotaxis	11.1016	322	0.914681	0.282167	0.952
Suicide attempt	BP	19	GO:0042330	taxis	GO:0030595	leukocyte chemotaxis	9.89014	237	0.889916	0.294167	0.93
Suicide attempt	BP	19	GO:0042330	taxis	GO:0010634	positive regulation of epithelial cell migration	8.45908	177	0.892094	0.412667	0.706
Suicide attempt	BP	19	GO:0042330	taxis	GO:0050921	positive regulation of chemotaxis	6.27475	142	0.884475	0.289667	0.867
Suicide attempt	BP	20	GO:0002682	regulation of immune system process	GO:0002682	regulation of immune system process	42.0005	1569	0.907061	0.309556	0
Suicide attempt	BP	20	GO:0002682	regulation of immune system process	GO:0006955	immune response	30.2587	2046	0.913367	0.341222	0.761
Suicide attempt	BP	20	GO:0002682	regulation of immune system process	GO:0002520	immune system development	28.3696	197	0.921738	0.541722	0.552
Suicide attempt	BP	20	GO:0002682	regulation of immune system process	GO:0002684	positive regulation of immune system process	26.8685	1098	0.892591	0.322389	0.923
Suicide attempt	BP	20	GO:0002682	regulation of immune system process	GO:0050776	regulation of immune response	25.1513	925	0.869017	0.291333	0.895
Suicide attempt	BP	20	GO:0002682	regulation of immune system process	GO:0050778	positive regulation of immune response	19.4196	762	0.855635	0.294556	0.868
Suicide attempt	BP	20	GO:0002682	regulation of immune system process	GO:0002764	immune response-regulating signaling pathway	15.2652	528	0.85644	0.329333	0.823
Suicide attempt	BP	20	GO:0002682	regulation of immune system process	GO:0002252	immune effector process	13.1994	711	0.956556	0.374778	0.647
Suicide attempt	BP	20	GO:0002682	regulation of immune system process	GO:0002253	activation of immune response	11.7882	567	0.859939	0.316389	0.834
Suicide attempt	BP	20	GO:0002682	regulation of immune system process	GO:0002683	negative regulation of immune system process	11.6429	526	0.903862	0.400778	0.815
Suicide attempt	BP	20	GO:0002682	regulation of immune system process	GO:0002697	regulation of immune effector process	11.5924	385	0.918323	0.321222	0.79
Suicide attempt	BP	20	GO:0002682	regulation of immune system process	GO:0002263	cell activation involved in immune response	10.2682	305	0.887943	0.371889	0.577
Suicide attempt	BP	20	GO:0002682	regulation of immune system process	GO:0002768	immune response-regulating cell surface receptor signaling pathway	10.1953	360	0.862127	0.359389	0.777
Suicide attempt	BP	20	GO:0002682	regulation of immune system process	GO:0006959	humoral immune response	7.27276	258	0.931183	0.475	0.572
Suicide attempt	BP	20	GO:0002682	regulation of immune system process	GO:0002700	regulation of production of molecular mediator of immune response	7.23967	187	0.850646	0.344111	0.717
Suicide attempt	BP	20	GO:0002682	regulation of immune system process	GO:0002699	positive regulation of immune effector process	7.16131	257	0.906064	0.334222	0.751
Suicide attempt	BP	20	GO:0002682	regulation of immune system process	GO:0002285	lymphocyte activation involved in immune response	6.62648	212	0.890268	0.390111	0.556
Suicide attempt	BP	20	GO:0002682	regulation of immune system process	GO:0002440	production of molecular mediator of immune response	6.53857	310	0.88867	0.501111	0.57
Suicide attempt	BP	21	GO:0032880	regulation of protein localization	GO:0032880	regulation of protein localization	41.1984	877	0.86489	0.249625	0
Suicide attempt	BP	21	GO:0032880	regulation of protein localization	GO:0051050	positive regulation of transport	41.049	848	0.866829	0.3525	0.739
Suicide attempt	BP	21	GO:0032880	regulation of protein localization	GO:0060341	regulation of cellular localization	30.1093	988	0.867475	0.252375	0.976
Suicide attempt	BP	21	GO:0032880	regulation of protein localization	GO:0070201	regulation of establishment of protein localization	27.9332	537	0.868239	0.271625	0.938
Suicide attempt	BP	21	GO:0032880	regulation of protein localization	GO:1903829	positive regulation of protein localization	20.8696	483	0.856927	0.274313	0.932
Suicide attempt	BP	21	GO:0032880	regulation of protein localization	GO:0051051	negative regulation of transport	18.814	462	0.874594	0.360312	0.699
Suicide attempt	BP	21	GO:0032880	regulation of protein localization	GO:1904951	positive regulation of establishment of protein localization	14.1239	326	0.859572	0.289375	0.89
Suicide attempt	BP	21	GO:0032880	regulation of protein localization	GO:0032386	regulation of intracellular transport	12.7448	267	0.874848	0.291938	0.851
Suicide attempt	BP	21	GO:0032880	regulation of protein localization	GO:0033157	regulation of intracellular protein transport	10.7555	149	0.872248	0.302938	0.83
Suicide attempt	BP	21	GO:0032880	regulation of protein localization	GO:1903828	negative regulation of protein localization	8.98069	216	0.869426	0.338187	0.854
Suicide attempt	BP	21	GO:0032880	regulation of protein localization	GO:0043270	positive regulation of monoatomic ion transport	8.32963	211	0.878813	0.409687	0.643
Suicide attempt	BP	21	GO:0032880	regulation of protein localization	GO:0046822	regulation of nucleocytoplasmic transport	8.00148	112	0.882446	0.3385	0.785
Suicide attempt	BP	21	GO:0032880	regulation of protein localization	GO:0051048	negative regulation of secretion	7.72677	173	0.878516	0.415312	0.627
Suicide attempt	BP	21	GO:0032880	regulation of protein localization	GO:1903076	regulation of protein localization to plasma membrane	6.9708	108	0.887387	0.3535	0.809
Suicide attempt	BP	21	GO:0032880	regulation of protein localization	GO:1905477	positive regulation of protein localization to membrane	6.54907	105	0.873717	0.340313	0.81
Suicide attempt	BP	21	GO:0032880	regulation of protein localization	GO:0043271	negative regulation of monoatomic ion transport	6.45735	133	0.883497	0.406125	0.623
Suicide attempt	BP	22	GO:0022402	cell cycle process	GO:0022402	cell cycle process	37.432	1294	0.966879	0.244062	0
Suicide attempt	BP	22	GO:0022402	cell cycle process	GO:0007049	cell cycle	37.2362	1816	0.96713	0.265937	0.933
Suicide attempt	BP	22	GO:0022402	cell cycle process	GO:0010564	regulation of cell cycle process	18.6048	746	0.926128	0.222	0.888
Suicide attempt	BP	22	GO:0022402	cell cycle process	GO:0000278	mitotic cell cycle	16.21	911	0.968211	0.269437	0.837
Suicide attempt	BP	22	GO:0022402	cell cycle process	GO:0007346	regulation of mitotic cell cycle	12.708	522	0.929198	0.246625	0.766
Suicide attempt	BP	22	GO:0022402	cell cycle process	GO:1901987	regulation of cell cycle phase transition	11.6829	455	0.928606	0.2145	0.832
Suicide attempt	BP	22	GO:0022402	cell cycle process	GO:0044772	mitotic cell cycle phase transition	11.4972	451	0.96789	0.231813	0.833
Suicide attempt	BP	22	GO:0022402	cell cycle process	GO:0045787	positive regulation of cell cycle	10.9722	332	0.916429	0.315375	0.725
Suicide attempt	BP	22	GO:0022402	cell cycle process	GO:0007059	chromosome segregation	9.37668	423	0.970114	0.311688	0.848
Suicide attempt	BP	22	GO:0022402	cell cycle process	GO:1901988	negative regulation of cell cycle phase transition	8.68746	273	0.917462	0.2305	0.789
Suicide attempt	BP	22	GO:0022402	cell cycle process	GO:0090068	positive regulation of cell cycle process	8.61483	263	0.916785	0.286625	0.777
Suicide attempt	BP	22	GO:0022402	cell cycle process	GO:1901990	regulation of mitotic cell cycle phase transition	8.53744	356	0.929378	0.196813	0.806
Suicide attempt	BP	22	GO:0022402	cell cycle process	GO:0045930	negative regulation of mitotic cell cycle	7.88706	248	0.919519	0.273438	0.708
Suicide attempt	BP	22	GO:0022402	cell cycle process	GO:0098813	nuclear chromosome segregation	7.53992	317	0.970906	0.329688	0.821
Suicide attempt	BP	22	GO:0022402	cell cycle process	GO:0044843	cell cycle G1/S phase transition	7.43209	262	0.970818	0.311937	0.774
Suicide attempt	BP	22	GO:0022402	cell cycle process	GO:1901991	negative regulation of mitotic cell cycle phase transition	6.37263	195	0.919268	0.223312	0.758
Suicide attempt	BP	23	GO:0007186	G protein-coupled receptor signaling pathway	GO:0007186	G protein-coupled receptor signaling pathway	36.5339	1314	0.895242	0.470667	0
Suicide attempt	BP	23	GO:0007186	G protein-coupled receptor signaling pathway	GO:0007188	adenylate cyclase-modulating G protein-coupled receptor signaling pathway	15.1915	249	0.910235	0.4795	0.816
Suicide attempt	BP	23	GO:0007186	G protein-coupled receptor signaling pathway	GO:0007189	adenylate cyclase-activating G protein-coupled receptor signaling pathway	11.8727	158	0.91385	0.494833	0.778
Suicide attempt	BP	23	GO:0007186	G protein-coupled receptor signaling pathway	GO:0007178	transmembrane receptor protein serine/threonine kinase signaling pathway	10.2443	417	0.904204	0.601833	0.421
Suicide attempt	BP	23	GO:0007186	G protein-coupled receptor signaling pathway	GO:0090092	regulation of transmembrane receptor protein serine/threonine kinase signaling pathway	7.04872	317	0.893894	0.586	0.397
Suicide attempt	BP	23	GO:0007186	G protein-coupled receptor signaling pathway	GO:0008277	regulation of G protein-coupled receptor signaling pathway	6.46174	149	0.901745	0.521167	0.764
Suicide attempt	BP	24	GO:0044703	multi-organism reproductive process	GO:0044703	multi-organism reproductive process	36.2698	204	0.990794	0.4405	0
Suicide attempt	BP	24	GO:0044703	multi-organism reproductive process	GO:0032504	multicellular organism reproduction	30.9006	974	0.955842	0.301375	0.693
Suicide attempt	BP	24	GO:0044703	multi-organism reproductive process	GO:0007276	gamete generation	22.3762	817	0.956334	0.29575	0.682
Suicide attempt	BP	24	GO:0044703	multi-organism reproductive process	GO:0045137	development of primary sexual characteristics	20.1861	238	0.943461	0.384125	0.615
Suicide attempt	BP	24	GO:0044703	multi-organism reproductive process	GO:0048232	male gamete generation	16.9401	653	0.95749	0.31225	0.663
Suicide attempt	BP	24	GO:0044703	multi-organism reproductive process	GO:0022412	cellular process involved in reproduction in multicellular organism	13.6472	482	0.949813	0.339375	0.65
Suicide attempt	BP	24	GO:0044703	multi-organism reproductive process	GO:0046545	development of primary female sexual characteristics	11.3519	106	0.947369	0.421625	0.572
Suicide attempt	BP	24	GO:0044703	multi-organism reproductive process	GO:0007338	single fertilization	6.48311	166	0.990457	0.41775	0.601
Suicide attempt	BP	25	GO:0032101	regulation of response to external stimulus	GO:0032101	regulation of response to external stimulus	36.2557	1144	0.892609	0.4178	0
Suicide attempt	BP	25	GO:0032101	regulation of response to external stimulus	GO:0032102	negative regulation of response to external stimulus	14.6916	456	0.889272	0.463	0.863
Suicide attempt	BP	25	GO:0032101	regulation of response to external stimulus	GO:0032103	positive regulation of response to external stimulus	13.931	640	0.881437	0.439	0.924
Suicide attempt	BP	25	GO:0032101	regulation of response to external stimulus	GO:0042594	response to starvation	10.8819	212	0.944385	0.4806	0.567
Suicide attempt	BP	25	GO:0032101	regulation of response to external stimulus	GO:0009267	cellular response to starvation	9.38286	172	0.922411	0.486	0.557
Suicide attempt	BP	26	GO:0006396	RNA processing	GO:0006396	RNA processing	35.9793	1466	0.888789	0.391	0
Suicide attempt	BP	26	GO:0006396	RNA processing	GO:0016071	mRNA metabolic process	34.4913	872	0.897903	0.398444	0.554
Suicide attempt	BP	26	GO:0006396	RNA processing	GO:0006397	mRNA processing	25.5573	525	0.893101	0.316111	0.88
Suicide attempt	BP	26	GO:0006396	RNA processing	GO:0008380	RNA splicing	22.1677	484	0.89678	0.392611	0.882
Suicide attempt	BP	26	GO:0006396	RNA processing	GO:1903311	regulation of mRNA metabolic process	17.8488	404	0.863761	0.395611	0.492
Suicide attempt	BP	26	GO:0006396	RNA processing	GO:0034660	ncRNA metabolic process	17.6361	638	0.906037	0.505	0.529
Suicide attempt	BP	26	GO:0006396	RNA processing	GO:0000375	RNA splicing, via transesterification reactions	17.2595	341	0.899626	0.400167	0.851
Suicide attempt	BP	26	GO:0006396	RNA processing	GO:0034470	ncRNA processing	13.2784	433	0.899156	0.379111	0.848
Suicide attempt	BP	26	GO:0006396	RNA processing	GO:0050684	regulation of mRNA processing	11.4085	134	0.870262	0.349556	0.735
Suicide attempt	BP	26	GO:0006396	RNA processing	GO:0043484	regulation of RNA splicing	10.7066	186	0.869829	0.423278	0.76
Suicide attempt	BP	26	GO:0006396	RNA processing	GO:0016072	rRNA metabolic process	10.4796	266	0.914947	0.547389	0.47
Suicide attempt	BP	26	GO:0006396	RNA processing	GO:0048024	regulation of mRNA splicing, via spliceosome	9.59076	112	0.869813	0.313333	0.723
Suicide attempt	BP	26	GO:0006396	RNA processing	GO:0000380	alternative mRNA splicing, via spliceosome	8.29051	73	0.910914	0.384611	0.697
Suicide attempt	BP	26	GO:0006396	RNA processing	GO:0000381	regulation of alternative mRNA splicing, via spliceosome	7.78467	55	0.87664	0.3345	0.676
Suicide attempt	BP	26	GO:0006396	RNA processing	GO:0061013	regulation of mRNA catabolic process	7.23857	290	0.830035	0.412444	0.475
Suicide attempt	BP	26	GO:0006396	RNA processing	GO:1903313	positive regulation of mRNA metabolic process	6.98136	240	0.855217	0.425944	0.461
Suicide attempt	BP	26	GO:0006396	RNA processing	GO:0006399	tRNA metabolic process	6.56992	202	0.914925	0.547222	0.47
Suicide attempt	BP	26	GO:0006396	RNA processing	GO:0006352	DNA-templated transcription initiation	6.56817	189	0.912378	0.627	0.459
Suicide attempt	BP	27	GO:0019637	organophosphate metabolic process	GO:0019637	organophosphate metabolic process	35.5593	1034	0.913275	0.270182	0
Suicide attempt	BP	27	GO:0019637	organophosphate metabolic process	GO:0090407	organophosphate biosynthetic process	18.8989	596	0.909508	0.288182	0.91
Suicide attempt	BP	27	GO:0019637	organophosphate metabolic process	GO:0019693	ribose phosphate metabolic process	18.8986	480	0.908206	0.294727	0.886
Suicide attempt	BP	27	GO:0019637	organophosphate metabolic process	GO:0016311	dephosphorylation	16.8257	309	0.927894	0.446364	0.638
Suicide attempt	BP	27	GO:0019637	organophosphate metabolic process	GO:0006470	protein dephosphorylation	13.0182	210	0.905541	0.462727	0.613
Suicide attempt	BP	27	GO:0019637	organophosphate metabolic process	GO:0006644	phospholipid metabolic process	12.9629	383	0.902116	0.327818	0.884
Suicide attempt	BP	27	GO:0019637	organophosphate metabolic process	GO:0046034	ATP metabolic process	11.3461	220	0.875046	0.329364	0.8
Suicide attempt	BP	27	GO:0019637	organophosphate metabolic process	GO:1901293	nucleoside phosphate biosynthetic process	11.1252	295	0.884349	0.304909	0.849
Suicide attempt	BP	27	GO:0019637	organophosphate metabolic process	GO:0046390	ribose phosphate biosynthetic process	9.14832	233	0.90473	0.307818	0.827
Suicide attempt	BP	27	GO:0019637	organophosphate metabolic process	GO:0046434	organophosphate catabolic process	8.95711	234	0.905244	0.340727	0.82
Suicide attempt	BP	27	GO:0019637	organophosphate metabolic process	GO:1901292	nucleoside phosphate catabolic process	6.41008	176	0.877015	0.333	0.801
Suicide attempt	BP	28	GO:0051276	chromosome organization	GO:0051276	chromosome organization	35.0476	635	0.971053	0.569375	0
Suicide attempt	BP	28	GO:0051276	chromosome organization	GO:0006325	chromatin organization	24.3634	807	0.969982	0.527687	0.415
Suicide attempt	BP	28	GO:0051276	chromosome organization	GO:0007005	mitochondrion organization	17.6026	514	0.97258	0.604062	0.563
Suicide attempt	BP	28	GO:0051276	chromosome organization	GO:0022613	ribonucleoprotein complex biogenesis	17.1671	499	0.972358	0.588562	0.393
Suicide attempt	BP	28	GO:0051276	chromosome organization	GO:0043254	regulation of protein-containing complex assembly	13.2668	418	0.930501	0.515188	0.379
Suicide attempt	BP	28	GO:0051276	chromosome organization	GO:0016050	vesicle organization	12.1714	371	0.973668	0.619125	0.537
Suicide attempt	BP	28	GO:0051276	chromosome organization	GO:0042254	ribosome biogenesis	12.132	319	0.973286	0.60125	0.378
Suicide attempt	BP	28	GO:0051276	chromosome organization	GO:0033044	regulation of chromosome organization	7.95602	247	0.93285	0.574812	0.886
Suicide attempt	BP	28	GO:0051276	chromosome organization	GO:0071826	protein-RNA complex organization	7.76432	244	0.973596	0.595562	0.367
Suicide attempt	BP	28	GO:0051276	chromosome organization	GO:0048284	organelle fusion	7.39009	159	0.975517	0.645125	0.495
Suicide attempt	BP	28	GO:0051276	chromosome organization	GO:0071824	protein-DNA complex organization	7.23382	905	0.969686	0.52325	0.42
Suicide attempt	BP	28	GO:0051276	chromosome organization	GO:0007030	Golgi organization	7.10519	156	0.975936	0.65125	0.485
Suicide attempt	BP	28	GO:0051276	chromosome organization	GO:0061025	membrane fusion	6.88323	183	0.976791	0.6915	0.358
Suicide attempt	BP	28	GO:0051276	chromosome organization	GO:1903008	organelle disassembly	6.45883	175	0.97544	0.644	0.496
Suicide attempt	BP	28	GO:0051276	chromosome organization	GO:0032271	regulation of protein polymerization	6.42958	204	0.934308	0.539375	0.356
Suicide attempt	BP	28	GO:0051276	chromosome organization	GO:0065004	protein-DNA complex assembly	6.40548	240	0.972209	0.5405	0.362
Suicide attempt	BP	29	GO:0043603	amide metabolic process	GO:0043603	amide metabolic process	33.7854	1238	0.92804	0.2885	0
Suicide attempt	BP	29	GO:0043603	amide metabolic process	GO:0006518	peptide metabolic process	22.2005	948	0.91435	0.28725	0.956
Suicide attempt	BP	29	GO:0043603	amide metabolic process	GO:0043604	amide biosynthetic process	22.0896	915	0.903262	0.28725	0.952
Suicide attempt	BP	29	GO:0043603	amide metabolic process	GO:0043043	peptide biosynthetic process	17.4934	780	0.888673	0.2795	0.938
Suicide attempt	BP	30	GO:0061564	axon development	GO:0061564	axon development	33.728	522	0.907769	0.455182	0
Suicide attempt	BP	30	GO:0061564	axon development	GO:0097485	neuron projection guidance	27.154	234	0.911644	0.486545	0.791
Suicide attempt	BP	30	GO:0061564	axon development	GO:0002521	leukocyte differentiation	16.055	626	0.939051	0.394909	0.634
Suicide attempt	BP	30	GO:0061564	axon development	GO:0030099	myeloid cell differentiation	13.576	439	0.941688	0.409636	0.606
Suicide attempt	BP	30	GO:0061564	axon development	GO:0045444	fat cell differentiation	13.0761	248	0.954457	0.581182	0.435
Suicide attempt	BP	30	GO:0061564	axon development	GO:1903131	mononuclear cell differentiation	12.2473	484	0.940317	0.408182	0.616
Suicide attempt	BP	30	GO:0061564	axon development	GO:0045598	regulation of fat cell differentiation	10.7093	146	0.915756	0.586727	0.413
Suicide attempt	BP	30	GO:0061564	axon development	GO:0002573	myeloid leukocyte differentiation	8.6125	239	0.943745	0.412818	0.569
Suicide attempt	BP	30	GO:0061564	axon development	GO:0060998	regulation of dendritic spine development	8	58	0.89755	0.502091	0.683
Suicide attempt	BP	30	GO:0061564	axon development	GO:0060996	dendritic spine development	7.67008	96	0.920697	0.492636	0.718
Suicide attempt	BP	30	GO:0061564	axon development	GO:0030316	osteoclast differentiation	6.69638	107	0.947428	0.447364	0.528
Suicide attempt	BP	31	GO:0006259	DNA metabolic process	GO:0006259	DNA metabolic process	31.1445	1041	0.897319	0.333667	0
Suicide attempt	BP	31	GO:0006259	DNA metabolic process	GO:0051052	regulation of DNA metabolic process	14.0536	525	0.863194	0.3525	0.854
Suicide attempt	BP	31	GO:0006259	DNA metabolic process	GO:0006260	DNA replication	11.9323	278	0.913567	0.418	0.797
Suicide attempt	BP	31	GO:0006259	DNA metabolic process	GO:0006310	DNA recombination	11.3373	339	0.911675	0.363167	0.812
Suicide attempt	BP	31	GO:0006259	DNA metabolic process	GO:0051054	positive regulation of DNA metabolic process	9.57782	301	0.855815	0.386333	0.787
Suicide attempt	BP	31	GO:0006259	DNA metabolic process	GO:0000725	recombinational repair	6.50271	181	0.867068	0.397	0.748
Suicide attempt	BP	32	GO:0044419	biological process involved in interspecies interaction between organisms	GO:0044419	biological process involved in interspecies interaction between organisms	30.8828	1754	0.982725	0.275889	0
Suicide attempt	BP	32	GO:0044419	biological process involved in interspecies interaction between organisms	GO:0009617	response to bacterium	26.4864	738	0.939288	0.290889	0.823
Suicide attempt	BP	32	GO:0044419	biological process involved in interspecies interaction between organisms	GO:0098542	defense response to other organism	16.8887	1239	0.922332	0.262	0.924
Suicide attempt	BP	32	GO:0044419	biological process involved in interspecies interaction between organisms	GO:0009615	response to virus	13.8347	409	0.943809	0.378	0.767
Suicide attempt	BP	32	GO:0044419	biological process involved in interspecies interaction between organisms	GO:0002237	response to molecule of bacterial origin	13.0797	369	0.932	0.341222	0.747
Suicide attempt	BP	32	GO:0044419	biological process involved in interspecies interaction between organisms	GO:0045087	innate immune response	10.344	986	0.889494	0.289222	0.869
Suicide attempt	BP	32	GO:0044419	biological process involved in interspecies interaction between organisms	GO:0140546	defense response to symbiont	10.0979	1133	0.923532	0.27	0.901
Suicide attempt	BP	32	GO:0044419	biological process involved in interspecies interaction between organisms	GO:0042742	defense response to bacterium	9.99956	330	0.932848	0.318	0.753
Suicide attempt	BP	32	GO:0044419	biological process involved in interspecies interaction between organisms	GO:0044403	biological process involved in symbiotic interaction	6.24856	311	0.98609	0.416333	0.733
Suicide attempt	BP	33	GO:0001775	cell activation	GO:0001775	cell activation	30.8296	1113	0.937538	0.234455	0
Suicide attempt	BP	33	GO:0001775	cell activation	GO:0046649	lymphocyte activation	21.5777	799	0.910859	0.221727	0.949
Suicide attempt	BP	33	GO:0001775	cell activation	GO:0050865	regulation of cell activation	19.1858	630	0.895361	0.243636	0.902
Suicide attempt	BP	33	GO:0001775	cell activation	GO:0042110	T cell activation	18.6251	570	0.914108	0.243818	0.902
Suicide attempt	BP	33	GO:0001775	cell activation	GO:0051249	regulation of lymphocyte activation	17.1461	506	0.869549	0.225909	0.883
Suicide attempt	BP	33	GO:0001775	cell activation	GO:0050867	positive regulation of cell activation	11.2009	380	0.883371	0.279727	0.847
Suicide attempt	BP	33	GO:0001775	cell activation	GO:0030217	T cell differentiation	10.4136	310	0.89167	0.291545	0.83
Suicide attempt	BP	33	GO:0001775	cell activation	GO:0002274	myeloid leukocyte activation	10.1654	241	0.923031	0.310909	0.798
Suicide attempt	BP	33	GO:0001775	cell activation	GO:0042113	B cell activation	9.43878	278	0.920694	0.285273	0.821
Suicide attempt	BP	33	GO:0001775	cell activation	GO:0050864	regulation of B cell activation	7.25044	130	0.885769	0.298727	0.753
Suicide attempt	BP	33	GO:0001775	cell activation	GO:0042116	macrophage activation	7.02986	110	0.928127	0.353364	0.736
Suicide attempt	BP	34	GO:0042592	homeostatic process	GO:0042592	homeostatic process	30.2287	1724	0.984264	0.281182	0
Suicide attempt	BP	34	GO:0042592	homeostatic process	GO:0033500	carbohydrate homeostasis	23.1298	259	0.984899	0.333636	0.759
Suicide attempt	BP	34	GO:0042592	homeostatic process	GO:0048878	chemical homeostasis	20.7628	1042	0.983692	0.258182	0.922
Suicide attempt	BP	34	GO:0042592	homeostatic process	GO:0051480	regulation of cytosolic calcium ion concentration	13.4638	59	0.986494	0.388364	0.666
Suicide attempt	BP	34	GO:0042592	homeostatic process	GO:0001678	intracellular glucose homeostasis	13.1422	166	0.98478	0.331091	0.725
Suicide attempt	BP	34	GO:0042592	homeostatic process	GO:0019725	cellular homeostasis	12.0445	824	0.984237	0.288	0.892
Suicide attempt	BP	34	GO:0042592	homeostatic process	GO:0001659	temperature homeostasis	10.2553	183	0.957589	0.409818	0.728
Suicide attempt	BP	34	GO:0042592	homeostatic process	GO:0050801	monoatomic ion homeostasis	9.61153	610	0.984024	0.272	0.871
Suicide attempt	BP	34	GO:0042592	homeostatic process	GO:0048872	homeostasis of number of cells	9.31813	322	0.954908	0.374182	0.786
Suicide attempt	BP	34	GO:0042592	homeostatic process	GO:0006873	intracellular monoatomic ion homeostasis	7.42576	532	0.983615	0.257273	0.855
Suicide attempt	BP	34	GO:0042592	homeostatic process	GO:0055092	sterol homeostasis	6.62572	102	0.986736	0.397182	0.703
Suicide attempt	BP	35	GO:0005975	carbohydrate metabolic process	GO:0005975	carbohydrate metabolic process	30.0577	561	0.933121	0.2952	0
Suicide attempt	BP	35	GO:0005975	carbohydrate metabolic process	GO:0005996	monosaccharide metabolic process	12.2108	252	0.921316	0.3342	0.91
Suicide attempt	BP	35	GO:0005975	carbohydrate metabolic process	GO:0016051	carbohydrate biosynthetic process	9.37667	206	0.931039	0.3428	0.893
Suicide attempt	BP	35	GO:0005975	carbohydrate metabolic process	GO:0006109	regulation of carbohydrate metabolic process	7.27928	182	0.899224	0.3536	0.872
Suicide attempt	BP	35	GO:0005975	carbohydrate metabolic process	GO:0005976	polysaccharide metabolic process	6.37824	101	0.94044	0.3662	0.849
Suicide attempt	BP	36	GO:0050890	cognition	GO:0050890	cognition	29.8268	322	0.960231	0.3705	0
Suicide attempt	BP	36	GO:0050890	cognition	GO:0007600	sensory perception	25.8392	982	0.957607	0.39025	0.782
Suicide attempt	BP	36	GO:0050890	cognition	GO:0007613	memory	16.6534	126	0.962699	0.4145	0.906
Suicide attempt	BP	36	GO:0050890	cognition	GO:0003015	heart process	14.3596	260	0.959448	0.405125	0.61
Suicide attempt	BP	36	GO:0050890	cognition	GO:0008016	regulation of heart contraction	12.202	208	0.917763	0.397875	0.594
Suicide attempt	BP	36	GO:0050890	cognition	GO:1903522	regulation of blood circulation	12.2007	262	0.917141	0.408125	0.601
Suicide attempt	BP	36	GO:0050890	cognition	GO:0050905	neuromuscular process	10.987	165	0.963525	0.464875	0.666
Suicide attempt	BP	36	GO:0050890	cognition	GO:0008306	associative learning	7.66169	87	0.963833	0.43025	0.877
Suicide attempt	BP	37	GO:0040008	regulation of growth	GO:0040008	regulation of growth	27.1647	618	0.952251	0.252286	0
Suicide attempt	BP	37	GO:0040008	regulation of growth	GO:0048638	regulation of developmental growth	18.5418	330	0.920108	0.261429	0.94
Suicide attempt	BP	37	GO:0040008	regulation of growth	GO:0045926	negative regulation of growth	11.9098	247	0.942112	0.255714	0.911
Suicide attempt	BP	37	GO:0040008	regulation of growth	GO:0030308	negative regulation of cell growth	11.1385	190	0.919734	0.259857	0.89
Suicide attempt	BP	37	GO:0040008	regulation of growth	GO:0061387	regulation of extent of cell growth	9.38409	109	0.92491	0.322571	0.857
Suicide attempt	BP	37	GO:0040008	regulation of growth	GO:0048640	negative regulation of developmental growth	8.93113	114	0.914123	0.269714	0.855
Suicide attempt	BP	37	GO:0040008	regulation of growth	GO:0035264	multicellular organism growth	8.47722	147	0.952128	0.369	0.781
Suicide attempt	BP	38	GO:0001816	cytokine production	GO:0001816	cytokine production	24.1306	881	0.874993	0.431667	0
Suicide attempt	BP	38	GO:0001816	cytokine production	GO:0001819	positive regulation of cytokine production	13.5321	500	0.815576	0.444667	0.925
Suicide attempt	BP	38	GO:0001816	cytokine production	GO:0071706	tumor necrosis factor superfamily cytokine production	8.10723	194	0.897883	0.493	0.78
Suicide attempt	BP	39	GO:0010817	regulation of hormone levels	GO:0010817	regulation of hormone levels	23.6469	539	0.949046	0.373857	0
Suicide attempt	BP	39	GO:0010817	regulation of hormone levels	GO:0009914	hormone transport	19.8903	322	0.899653	0.384571	0.935
Suicide attempt	BP	39	GO:0010817	regulation of hormone levels	GO:0046883	regulation of hormone secretion	16.8634	254	0.849319	0.397	0.909
Suicide attempt	BP	39	GO:0010817	regulation of hormone levels	GO:0042445	hormone metabolic process	11.2743	240	0.913736	0.403857	0.928
Suicide attempt	BP	39	GO:0010817	regulation of hormone levels	GO:0060078	regulation of postsynaptic membrane potential	10.2157	148	0.958639	0.534857	0.527
Suicide attempt	BP	39	GO:0010817	regulation of hormone levels	GO:0031647	regulation of protein stability	8.09617	326	0.956499	0.552857	0.565
Suicide attempt	BP	39	GO:0010817	regulation of hormone levels	GO:0051899	membrane depolarization	6.21572	93	0.959248	0.540429	0.519
Suicide attempt	BP	40	GO:0007017	microtubule-based process	GO:0007017	microtubule-based process	23.2732	940	0.985807	0.56	0
Suicide attempt	BP	40	GO:0007017	microtubule-based process	GO:0007018	microtubule-based movement	15.6189	426	0.986648	0.56	0.88
Suicide attempt	BP	41	GO:0009792	embryo development ending in birth or egg hatching	GO:0009792	embryo development ending in birth or egg hatching	23.0463	680	0.941349	0.400625	0
Suicide attempt	BP	41	GO:0009792	embryo development ending in birth or egg hatching	GO:0048598	embryonic morphogenesis	22.5638	618	0.939073	0.40175	0.841
Suicide attempt	BP	41	GO:0009792	embryo development ending in birth or egg hatching	GO:0003002	regionalization	19.1097	429	0.946602	0.62125	0.381
Suicide attempt	BP	41	GO:0009792	embryo development ending in birth or egg hatching	GO:0001701	in utero embryonic development	13.0965	401	0.944897	0.43025	0.926
Suicide attempt	BP	41	GO:0009792	embryo development ending in birth or egg hatching	GO:0009952	anterior/posterior pattern specification	10.3458	219	0.950872	0.643625	0.347
Suicide attempt	BP	41	GO:0009792	embryo development ending in birth or egg hatching	GO:0007369	gastrulation	8.25212	200	0.945385	0.430375	0.737
Suicide attempt	BP	41	GO:0009792	embryo development ending in birth or egg hatching	GO:0001704	formation of primary germ layer	6.95708	131	0.947512	0.44925	0.705
Suicide attempt	BP	41	GO:0009792	embryo development ending in birth or egg hatching	GO:0021915	neural tube development	6.21935	158	0.941983	0.463125	0.858
Suicide attempt	BP	42	GO:0009314	response to radiation	GO:0009314	response to radiation	21.2087	431	0.957716	0.267667	0
Suicide attempt	BP	42	GO:0009314	response to radiation	GO:0009416	response to light stimulus	17.3984	321	0.958745	0.265333	0.966
Suicide attempt	BP	42	GO:0009314	response to radiation	GO:0071214	cellular response to abiotic stimulus	16.7812	334	0.944802	0.321333	0.779
Suicide attempt	BP	42	GO:0009314	response to radiation	GO:0071478	cellular response to radiation	9.09613	181	0.94642	0.249	0.912
Suicide attempt	BP	42	GO:0009314	response to radiation	GO:0009583	detection of light stimulus	7.25625	69	0.951073	0.328667	0.856
Suicide attempt	BP	42	GO:0009314	response to radiation	GO:0071482	cellular response to light stimulus	6.2857	123	0.948015	0.251	0.881
Suicide attempt	BP	43	GO:1901615	organic hydroxy compound metabolic process	GO:1901615	organic hydroxy compound metabolic process	20.8292	566	0.939176	0.2806	0
Suicide attempt	BP	43	GO:1901615	organic hydroxy compound metabolic process	GO:0006066	alcohol metabolic process	9.51658	373	0.924209	0.286	0.946
Suicide attempt	BP	43	GO:1901615	organic hydroxy compound metabolic process	GO:1901617	organic hydroxy compound biosynthetic process	8.65299	249	0.933506	0.3216	0.91
Suicide attempt	BP	43	GO:1901615	organic hydroxy compound metabolic process	GO:1902652	secondary alcohol metabolic process	6.83443	152	0.930017	0.327	0.868
Suicide attempt	BP	43	GO:1901615	organic hydroxy compound metabolic process	GO:0016125	sterol metabolic process	6.71714	155	0.918283	0.3416	0.873
Suicide attempt	BP	44	GO:1902532	negative regulation of intracellular signal transduction	GO:1902532	negative regulation of intracellular signal transduction	20.5318	591	0.870648	0.455364	0
Suicide attempt	BP	44	GO:1902532	negative regulation of intracellular signal transduction	GO:0043410	positive regulation of MAPK cascade	19.7414	475	0.870361	0.357909	0.719
Suicide attempt	BP	44	GO:1902532	negative regulation of intracellular signal transduction	GO:0070371	ERK1 and ERK2 cascade	13.278	332	0.905345	0.426727	0.581
Suicide attempt	BP	44	GO:1902532	negative regulation of intracellular signal transduction	GO:0031098	stress-activated protein kinase signaling cascade	11.1619	59	0.906728	0.487182	0.501
Suicide attempt	BP	44	GO:1902532	negative regulation of intracellular signal transduction	GO:0007249	canonical NF-kappaB signal transduction	10.226	311	0.906217	0.493273	0.584
Suicide attempt	BP	44	GO:1902532	negative regulation of intracellular signal transduction	GO:0070302	regulation of stress-activated protein kinase signaling cascade	9.84002	38	0.897738	0.460455	0.567
Suicide attempt	BP	44	GO:1902532	negative regulation of intracellular signal transduction	GO:0070374	positive regulation of ERK1 and ERK2 cascade	8.68178	215	0.880657	0.383909	0.656
Suicide attempt	BP	44	GO:1902532	negative regulation of intracellular signal transduction	GO:0007254	JNK cascade	8.08415	171	0.909629	0.441909	0.552
Suicide attempt	BP	44	GO:1902532	negative regulation of intracellular signal transduction	GO:0043123	positive regulation of canonical NF-kappaB signal transduction	7.7499	208	0.881165	0.434455	0.659
Suicide attempt	BP	44	GO:1902532	negative regulation of intracellular signal transduction	GO:0046328	regulation of JNK cascade	7.40567	138	0.899218	0.416545	0.632
Suicide attempt	BP	44	GO:1902532	negative regulation of intracellular signal transduction	GO:0070304	positive regulation of stress-activated protein kinase signaling cascade	6.20955	20	0.890251	0.456818	0.54
Suicide attempt	BP	45	GO:0070085	glycosylation	GO:0070085	glycosylation	16.9317	241	0.950983	0.5385	0
Suicide attempt	BP	45	GO:0070085	glycosylation	GO:0006493	protein O-linked glycosylation	9.42521	100	0.895941	0.5385	0.923
Suicide attempt	BP	46	GO:0048511	rhythmic process	GO:0048511	rhythmic process	16.0601	297	0.995018	0.32125	0
Suicide attempt	BP	46	GO:0048511	rhythmic process	GO:0007623	circadian rhythm	12.2124	205	0.995002	0.319	0.966
Suicide attempt	BP	46	GO:0048511	rhythmic process	GO:0022602	ovulation cycle process	8.74689	50	0.961037	0.3895	0.844
Suicide attempt	BP	46	GO:0048511	rhythmic process	GO:0042752	regulation of circadian rhythm	7.32231	114	0.961053	0.34525	0.905
Suicide attempt	BP	47	GO:0050806	positive regulation of synaptic transmission	GO:0050806	positive regulation of synaptic transmission	14.8654	177	0.912011	0.358857	0
Suicide attempt	BP	47	GO:0050806	positive regulation of synaptic transmission	GO:0007268	chemical synaptic transmission	14.7423	758	0.924018	0.32	0.825
Suicide attempt	BP	47	GO:0050806	positive regulation of synaptic transmission	GO:0048167	regulation of synaptic plasticity	13.5607	216	0.91942	0.347143	0.819
Suicide attempt	BP	47	GO:0050806	positive regulation of synaptic transmission	GO:0035249	synaptic transmission, glutamatergic	11.0365	113	0.936941	0.368571	0.681
Suicide attempt	BP	47	GO:0050806	positive regulation of synaptic transmission	GO:0051966	regulation of synaptic transmission, glutamatergic	8.65561	80	0.93155	0.347286	0.748
Suicide attempt	BP	47	GO:0050806	positive regulation of synaptic transmission	GO:0099565	chemical synaptic transmission, postsynaptic	6.97092	115	0.879095	0.413286	0.685
Suicide attempt	BP	47	GO:0050806	positive regulation of synaptic transmission	GO:0050805	negative regulation of synaptic transmission	6.88839	54	0.921389	0.407714	0.73
Suicide attempt	BP	48	GO:0070647	protein modification by small protein conjugation or removal	GO:0070647	protein modification by small protein conjugation or removal	14.5645	949	0.905686	0.415	0
Suicide attempt	BP	48	GO:0070647	protein modification by small protein conjugation or removal	GO:0043543	protein acylation	12.089	101	0.923015	0.460375	0.553
Suicide attempt	BP	48	GO:0070647	protein modification by small protein conjugation or removal	GO:0032446	protein modification by small protein conjugation	11.7153	845	0.907248	0.421875	0.968
Suicide attempt	BP	48	GO:0070647	protein modification by small protein conjugation or removal	GO:0018210	peptidyl-threonine modification	10.9569	106	0.926009	0.56875	0.537
Suicide attempt	BP	48	GO:0070647	protein modification by small protein conjugation or removal	GO:0006473	protein acetylation	9.45436	60	0.92689	0.471125	0.52
Suicide attempt	BP	48	GO:0070647	protein modification by small protein conjugation or removal	GO:1903320	regulation of protein modification by small protein conjugation or removal	9.40013	241	0.87722	0.48625	0.815
Suicide attempt	BP	48	GO:0070647	protein modification by small protein conjugation or removal	GO:0070646	protein modification by small protein removal	9.37853	131	0.920288	0.486625	0.814
Suicide attempt	BP	48	GO:0070647	protein modification by small protein conjugation or removal	GO:0018394	peptidyl-lysine acetylation	8.19894	22	0.931738	0.4795	0.473
Suicide attempt	BP	49	GO:0032259	methylation	GO:0032259	methylation	14.0958	262	0.950598	0.423	0
Suicide attempt	BP	49	GO:0032259	methylation	GO:0006479	protein methylation	11.0724	49	0.926367	0.385667	0.886
Suicide attempt	BP	49	GO:0032259	methylation	GO:0018022	peptidyl-lysine methylation	7.7678	25	0.928684	0.399333	0.845
Suicide attempt	BP	50	GO:0001764	neuron migration	GO:0001764	neuron migration	13.9903	183	0.925055	0.4945	0
Suicide attempt	BP	50	GO:0001764	neuron migration	GO:0050900	leukocyte migration	12.9566	396	0.944778	0.2905	0.65
Suicide attempt	BP	50	GO:0001764	neuron migration	GO:0097529	myeloid leukocyte migration	8.89799	239	0.947494	0.2845	0.615
Suicide attempt	BP	50	GO:0001764	neuron migration	GO:0002685	regulation of leukocyte migration	7.9084	230	0.905046	0.329167	0.606
Suicide attempt	BP	50	GO:0001764	neuron migration	GO:0097530	granulocyte migration	7.25685	154	0.94973	0.295	0.589
Suicide attempt	BP	50	GO:0001764	neuron migration	GO:1990266	neutrophil migration	6.84392	129	0.95115	0.310667	0.573
Suicide attempt	BP	51	GO:0016032	viral process	GO:0016032	viral process	13.8255	428	0.998226	0.5165	0
Suicide attempt	BP	51	GO:0016032	viral process	GO:0019058	viral life cycle	7.33632	319	0.998226	0.5165	0.967
Suicide attempt	BP	52	GO:0015980	energy derivation by oxidation of organic compounds	GO:0015980	energy derivation by oxidation of organic compounds	13.5331	338	0.933352	0.3115	0
Suicide attempt	BP	52	GO:0015980	energy derivation by oxidation of organic compounds	GO:0045333	cellular respiration	9.47971	245	0.934822	0.3095	0.971
Suicide attempt	BP	52	GO:0015980	energy derivation by oxidation of organic compounds	GO:0043467	regulation of generation of precursor metabolites and energy	7.89054	140	0.900428	0.39125	0.828
Suicide attempt	BP	52	GO:0015980	energy derivation by oxidation of organic compounds	GO:0009060	aerobic respiration	6.78256	199	0.935895	0.31675	0.955
Suicide attempt	BP	53	GO:0002831	regulation of response to biotic stimulus	GO:0002831	regulation of response to biotic stimulus	11.1645	524	0.903453	0.332167	0
Suicide attempt	BP	53	GO:0002831	regulation of response to biotic stimulus	GO:0002221	pattern recognition receptor signaling pathway	8.80454	259	0.825974	0.3385	0.929
Suicide attempt	BP	53	GO:0002831	regulation of response to biotic stimulus	GO:0071216	cellular response to biotic stimulus	7.42642	265	0.941156	0.430833	0.645
Suicide attempt	BP	53	GO:0002831	regulation of response to biotic stimulus	GO:0002224	toll-like receptor signaling pathway	7.36674	76	0.845989	0.398167	0.817
Suicide attempt	BP	53	GO:0002831	regulation of response to biotic stimulus	GO:0071219	cellular response to molecule of bacterial origin	7.04903	238	0.921018	0.4325	0.639
Suicide attempt	BP	53	GO:0002831	regulation of response to biotic stimulus	GO:0045088	regulation of innate immune response	6.40647	440	0.85011	0.329167	0.977
Suicide attempt	BP	54	GO:0044706	multi-multicellular organism process	GO:0044706	multi-multicellular organism process	10.8866	212	0.96962	1	0
Suicide attempt	BP	55	GO:0002062	chondrocyte differentiation	GO:0002062	chondrocyte differentiation	10.5031	116	0.934026	0.451364	0
Suicide attempt	BP	55	GO:0002062	chondrocyte differentiation	GO:0060348	bone development	10.4796	215	0.944506	0.461273	0.778
Suicide attempt	BP	55	GO:0002062	chondrocyte differentiation	GO:0003170	heart valve development	8.04228	73	0.949103	0.577455	0.388
Suicide attempt	BP	55	GO:0002062	chondrocyte differentiation	GO:0003281	ventricular septum development	7.89409	74	0.951644	0.621	0.373
Suicide attempt	BP	55	GO:0002062	chondrocyte differentiation	GO:0061035	regulation of cartilage development	7.38488	72	0.905949	0.462182	0.864
Suicide attempt	BP	55	GO:0002062	chondrocyte differentiation	GO:0035914	skeletal muscle cell differentiation	7.29828	77	0.95496	0.641727	0.469
Suicide attempt	BP	55	GO:0002062	chondrocyte differentiation	GO:0048704	embryonic skeletal system morphogenesis	7.05808	94	0.942545	0.488909	0.727
Suicide attempt	BP	55	GO:0002062	chondrocyte differentiation	GO:0032330	regulation of chondrocyte differentiation	6.7087	53	0.8972	0.464182	0.939
Suicide attempt	BP	55	GO:0002062	chondrocyte differentiation	GO:0031016	pancreas development	6.54106	77	0.969406	0.661636	0.38
Suicide attempt	BP	55	GO:0002062	chondrocyte differentiation	GO:0003179	heart valve morphogenesis	6.49862	61	0.948207	0.575727	0.382
Suicide attempt	BP	55	GO:0002062	chondrocyte differentiation	GO:0060349	bone morphogenesis	6.31108	99	0.945804	0.468545	0.735
Suicide attempt	BP	56	GO:0043112	receptor metabolic process	GO:0043112	receptor metabolic process	8.46608	72	0.949334	1	0
Suicide attempt	BP	57	GO:0031099	regeneration	GO:0031099	regeneration	7.88424	200	0.97096	1	0
Suicide attempt	BP	58	GO:0070252	actin-mediated cell contraction	GO:0070252	actin-mediated cell contraction	7.69842	113	0.989305	0.509	0
Suicide attempt	BP	58	GO:0070252	actin-mediated cell contraction	GO:0086003	cardiac muscle cell contraction	6.52909	83	0.954622	0.509	0.982
Suicide attempt	BP	59	GO:0044272	sulfur compound biosynthetic process	GO:0044272	sulfur compound biosynthetic process	7.66383	172	0.932246	1	0
Suicide attempt	BP	60	GO:0120254	olefinic compound metabolic process	GO:0120254	olefinic compound metabolic process	7.08622	162	0.95038	1	0
Suicide attempt	BP	61	GO:0050795	regulation of behavior	GO:0050795	regulation of behavior	6.31003	74	0.932681	1	0
Suicide attempt	BP	62	GO:0051302	regulation of cell division	GO:0051302	regulation of cell division	6.22687	186	0.954218	1	0
Suicide attempt	BP	63	GO:0048857	neural nucleus development	GO:0048857	neural nucleus development	6.21184	67	0.97335	1	0
Suicide attempt	CC	1	GO:0005694	chromosome	GO:0005694	chromosome	107.051	1971	0.851657	0.483	0
Suicide attempt	CC	1	GO:0005694	chromosome	GO:0099513	polymeric cytoskeletal fiber	23.8153	796	0.873537	0.5327	0.476
Suicide attempt	CC	1	GO:0005694	chromosome	GO:0005813	centrosome	23.7325	733	0.875119	0.5398	0.471
Suicide attempt	CC	1	GO:0005694	chromosome	GO:0005819	spindle	15.6345	433	0.874627	0.5242	0.452
Suicide attempt	CC	1	GO:0005694	chromosome	GO:0005874	microtubule	15.4912	468	0.874657	0.5211	0.448
Suicide attempt	CC	1	GO:0005694	chromosome	GO:0098687	chromosomal region	11.2492	402	0.865209	0.4889	0.768
Suicide attempt	CC	1	GO:0005694	chromosome	GO:0000775	chromosome, centromeric region	8.33546	257	0.869552	0.4998	0.725
Suicide attempt	CC	1	GO:0005694	chromosome	GO:0000793	condensed chromosome	8.27968	281	0.873776	0.5316	0.734
Suicide attempt	CC	1	GO:0005694	chromosome	GO:0000922	spindle pole	6.70924	177	0.886254	0.5642	0.398
Suicide attempt	CC	1	GO:0005694	chromosome	GO:0000779	condensed chromosome, centromeric region	6.23614	181	0.867582	0.4741	0.698
Suicide attempt	CC	2	GO:0005794	Golgi apparatus	GO:0005794	Golgi apparatus	88.3034	1632	0.839448	0.555667	0
Suicide attempt	CC	2	GO:0005794	Golgi apparatus	GO:0042175	nuclear outer membrane-endoplasmic reticulum membrane network	45.0531	1220	0.895716	0.686667	0.506
Suicide attempt	CC	2	GO:0005794	Golgi apparatus	GO:0000139	Golgi membrane	28.1629	673	0.816552	0.579667	0.827
Suicide attempt	CC	3	GO:0000785	chromatin	GO:0000785	chromatin	70.7661	1381	0.794672	0.579	0
Suicide attempt	CC	3	GO:0000785	chromatin	GO:1902494	catalytic complex	51.6271	1746	0.923209	0.532273	0.464
Suicide attempt	CC	3	GO:0000785	chromatin	GO:0140513	nuclear protein-containing complex	30.5381	1308	0.843716	0.539364	0.454
Suicide attempt	CC	3	GO:0000785	chromatin	GO:1990234	transferase complex	27.9418	871	0.926463	0.552091	0.419
Suicide attempt	CC	3	GO:0000785	chromatin	GO:1990904	ribonucleoprotein complex	26.0115	1151	0.931433	0.582364	0.434
Suicide attempt	CC	3	GO:0000785	chromatin	GO:0140535	intracellular protein-containing complex	21.0048	928	0.932104	0.586455	0.425
Suicide attempt	CC	3	GO:0000785	chromatin	GO:0005667	transcription regulator complex	19.677	516	0.935433	0.606727	0.383
Suicide attempt	CC	3	GO:0000785	chromatin	GO:0000151	ubiquitin ligase complex	8.94953	318	0.927448	0.558091	0.363
Suicide attempt	CC	3	GO:0000785	chromatin	GO:0090575	RNA polymerase II transcription regulator complex	8.86028	255	0.862433	0.562	0.36
Suicide attempt	CC	3	GO:0000785	chromatin	GO:0032993	protein-DNA complex	7.98467	1449	0.930328	0.575636	0.967
Suicide attempt	CC	3	GO:0000785	chromatin	GO:0005681	spliceosomal complex	7.72601	208	0.864254	0.575273	0.362
Suicide attempt	CC	4	GO:0031984	organelle subcompartment	GO:0031984	organelle subcompartment	59.7266	1519	0.900418	0.4145	0
Suicide attempt	CC	4	GO:0031984	organelle subcompartment	GO:0098791	Golgi apparatus subcompartment	18.9789	382	0.843343	0.32925	0.821
Suicide attempt	CC	4	GO:0031984	organelle subcompartment	GO:0005802	trans-Golgi network	11.705	260	0.849522	0.348	0.781
Suicide attempt	CC	4	GO:0031984	organelle subcompartment	GO:0005795	Golgi stack	6.61175	150	0.856164	0.36925	0.74
Suicide attempt	CC	5	GO:0005739	mitochondrion	GO:0005739	mitochondrion	49.5842	1674	0.888642	0.6235	0
Suicide attempt	CC	5	GO:0005739	mitochondrion	GO:0005759	mitochondrial matrix	15.3204	491	0.89791	0.6235	0.753
Suicide attempt	CC	6	GO:0005730	nucleolus	GO:0005730	nucleolus	45.5818	1480	0.848104	0.6225	0
Suicide attempt	CC	6	GO:0005730	nucleolus	GO:0001650	fibrillar center	11.1331	150	0.878493	0.6225	0.755
Suicide attempt	CC	7	GO:0036477	somatodendritic compartment	GO:0036477	somatodendritic compartment	44.0198	838	0.999896	1	0
Suicide attempt	CC	8	GO:0030424	axon	GO:0030424	axon	41.9034	648	0.949806	0.440167	0
Suicide attempt	CC	8	GO:0030424	axon	GO:0005929	cilium	22.7786	764	0.887582	0.422833	0.668
Suicide attempt	CC	8	GO:0030424	axon	GO:0150034	distal axon	16.3372	272	0.953224	0.477667	0.896
Suicide attempt	CC	8	GO:0030424	axon	GO:0044309	neuron spine	14.9405	173	0.957522	0.525667	0.676
Suicide attempt	CC	8	GO:0030424	axon	GO:0097730	non-motile cilium	7.56108	167	0.905328	0.498667	0.546
Suicide attempt	CC	8	GO:0030424	axon	GO:0031514	motile cilium	7.16171	276	0.901224	0.480333	0.573
Suicide attempt	CC	9	GO:0045211	postsynaptic membrane	GO:0045211	postsynaptic membrane	34.5067	276	0.894567	0.429429	0
Suicide attempt	CC	9	GO:0045211	postsynaptic membrane	GO:0098984	neuron to neuron synapse	33.476	360	0.928522	0.480714	0.598
Suicide attempt	CC	9	GO:0045211	postsynaptic membrane	GO:0099634	postsynaptic specialization membrane	16.3313	120	0.869119	0.439857	0.925
Suicide attempt	CC	9	GO:0045211	postsynaptic membrane	GO:0098839	postsynaptic density membrane	12.0474	99	0.866343	0.399714	0.908
Suicide attempt	CC	9	GO:0045211	postsynaptic membrane	GO:0098685	Schaffer collateral - CA1 synapse	7.81745	93	0.940179	0.572857	0.526
Suicide attempt	CC	9	GO:0045211	postsynaptic membrane	GO:0098982	GABA-ergic synapse	7.42858	79	0.940358	0.574143	0.524
Suicide attempt	CC	9	GO:0045211	postsynaptic membrane	GO:0060076	excitatory synapse	7.32404	64	0.941418	0.581286	0.513
Suicide attempt	CC	10	GO:0009986	cell surface	GO:0009986	cell surface	30.3023	904	0.986582	1	0
Suicide attempt	CC	11	GO:0098552	side of membrane	GO:0098552	side of membrane	25.3864	730	0.941284	0.396667	0
Suicide attempt	CC	11	GO:0098552	side of membrane	GO:0009897	external side of plasma membrane	19.8271	405	0.924403	0.412333	0.932
Suicide attempt	CC	11	GO:0098552	side of membrane	GO:0098562	cytoplasmic side of membrane	8.13982	199	0.946313	0.430333	0.878
Suicide attempt	CC	12	GO:0005773	vacuole	GO:0005773	vacuole	23.3584	850	0.906299	0.541	0
Suicide attempt	CC	12	GO:0005773	vacuole	GO:0005774	vacuolar membrane	17.5468	487	0.859269	0.541	0.918
Suicide attempt	CC	13	GO:0099503	secretory vesicle	GO:0099503	secretory vesicle	22.1315	1075	0.833642	0.363818	0
Suicide attempt	CC	13	GO:0099503	secretory vesicle	GO:0030133	transport vesicle	19.6544	434	0.817209	0.372455	0.605
Suicide attempt	CC	13	GO:0099503	secretory vesicle	GO:0030141	secretory granule	15.172	898	0.809761	0.371273	0.96
Suicide attempt	CC	13	GO:0099503	secretory vesicle	GO:0070382	exocytic vesicle	14.9721	235	0.813463	0.319545	0.816
Suicide attempt	CC	13	GO:0099503	secretory vesicle	GO:0030139	endocytic vesicle	13.0929	350	0.862761	0.492545	0.589
Suicide attempt	CC	13	GO:0099503	secretory vesicle	GO:0030658	transport vesicle membrane	12.8729	238	0.792985	0.378727	0.566
Suicide attempt	CC	13	GO:0099503	secretory vesicle	GO:0008021	synaptic vesicle	10.9263	216	0.760239	0.323818	0.807
Suicide attempt	CC	13	GO:0099503	secretory vesicle	GO:0030672	synaptic vesicle membrane	9.14642	128	0.746075	0.331636	0.76
Suicide attempt	CC	13	GO:0099503	secretory vesicle	GO:0030666	endocytic vesicle membrane	8.37239	204	0.828806	0.487	0.553
Suicide attempt	CC	13	GO:0099503	secretory vesicle	GO:0070820	tertiary granule	7.76983	164	0.840388	0.463636	0.778
Suicide attempt	CC	13	GO:0099503	secretory vesicle	GO:0030136	clathrin-coated vesicle	7.41105	218	0.874284	0.549545	0.564
Suicide attempt	CC	14	GO:0030427	site of polarized growth	GO:0030427	site of polarized growth	17.2567	169	1	1	0
Suicide attempt	CC	15	GO:0005740	mitochondrial envelope	GO:0005740	mitochondrial envelope	16.9404	813	0.887806	0.5755	0
Suicide attempt	CC	15	GO:0005740	mitochondrial envelope	GO:0019866	organelle inner membrane	13.6866	556	0.875418	0.5755	0.849
Suicide attempt	CC	16	GO:0048471	perinuclear region of cytoplasm	GO:0048471	perinuclear region of cytoplasm	14.2952	737	0.945433	1	0
Suicide attempt	MF	1	GO:0140110	transcription regulator activity	GO:0140110	transcription regulator activity	83.3237	1955	0.967704	0.42675	0
Suicide attempt	MF	1	GO:0140110	transcription regulator activity	GO:0003700	DNA-binding transcription factor activity	58.3381	1458	0.966648	0.408	0.918
Suicide attempt	MF	1	GO:0140110	transcription regulator activity	GO:0001216	DNA-binding transcription activator activity	27.3015	482	0.971197	0.48875	0.713
Suicide attempt	MF	1	GO:0140110	transcription regulator activity	GO:0001217	DNA-binding transcription repressor activity	13.7427	271	0.972648	0.5145	0.662
Suicide attempt	MF	2	GO:0043565	sequence-specific DNA binding	GO:0043565	sequence-specific DNA binding	68.2857	1673	0.933155	0.4925	0
Suicide attempt	MF	2	GO:0043565	sequence-specific DNA binding	GO:0000987	cis-regulatory region sequence-specific DNA binding	54.3993	1218	0.937479	0.5225	0.867
Suicide attempt	MF	2	GO:0043565	sequence-specific DNA binding	GO:0003723	RNA binding	43.1006	2014	0.931845	0.480167	0.631
Suicide attempt	MF	2	GO:0043565	sequence-specific DNA binding	GO:0003729	mRNA binding	17.5362	645	0.935831	0.490333	0.526
Suicide attempt	MF	2	GO:0043565	sequence-specific DNA binding	GO:0003730	mRNA 3'-UTR binding	8.63868	259	0.941915	0.535833	0.456
Suicide attempt	MF	2	GO:0043565	sequence-specific DNA binding	GO:0003697	single-stranded DNA binding	6.5916	119	0.950479	0.626	0.565
Suicide attempt	MF	3	GO:0060089	molecular transducer activity	GO:0060089	molecular transducer activity	47.7812	1537	0.978479	0.490667	0
Suicide attempt	MF	3	GO:0060089	molecular transducer activity	GO:0004930	G protein-coupled receptor activity	17.4726	873	0.979408	0.512667	0.838
Suicide attempt	MF	3	GO:0060089	molecular transducer activity	GO:0030594	neurotransmitter receptor activity	7.51233	98	0.981493	0.562	0.69
Suicide attempt	MF	4	GO:0042802	identical protein binding	GO:0042802	identical protein binding	40.4639	2040	0.964845	1	0
Suicide attempt	MF	5	GO:0046914	transition metal ion binding	GO:0046914	transition metal ion binding	36.7596	1118	0.953211	0.5362	0
Suicide attempt	MF	5	GO:0046914	transition metal ion binding	GO:0008270	zinc ion binding	32.2542	844	0.954408	0.5456	0.945
Suicide attempt	MF	5	GO:0046914	transition metal ion binding	GO:0000287	magnesium ion binding	9.57952	227	0.962944	0.6442	0.542
Suicide attempt	MF	5	GO:0046914	transition metal ion binding	GO:0019001	guanyl nucleotide binding	8.67206	401	0.933592	0.6764	0.448
Suicide attempt	MF	5	GO:0046914	transition metal ion binding	GO:0043178	alcohol binding	6.22772	90	0.968268	0.7104	0.384
Suicide attempt	MF	6	GO:0046983	protein dimerization activity	GO:0046983	protein dimerization activity	32.9961	1096	0.956873	0.5695	0
Suicide attempt	MF	6	GO:0046983	protein dimerization activity	GO:0046982	protein heterodimerization activity	12.3847	353	0.960324	0.5695	0.861
Suicide attempt	MF	7	GO:0016788	hydrolase activity, acting on ester bonds	GO:0016788	hydrolase activity, acting on ester bonds	26.8963	757	0.800099	0.398176	0
Suicide attempt	MF	7	GO:0016788	hydrolase activity, acting on ester bonds	GO:0008233	peptidase activity	25.4487	597	0.800803	0.404647	0.65
Suicide attempt	MF	7	GO:0016788	hydrolase activity, acting on ester bonds	GO:0016817	hydrolase activity, acting on acid anhydrides	17.4321	804	0.824324	0.482941	0.627
Suicide attempt	MF	7	GO:0016788	hydrolase activity, acting on ester bonds	GO:0042578	phosphoric ester hydrolase activity	17.1151	363	0.808718	0.417882	0.895
Suicide attempt	MF	7	GO:0016788	hydrolase activity, acting on ester bonds	GO:0004175	endopeptidase activity	15.5254	388	0.813324	0.438059	0.591
Suicide attempt	MF	7	GO:0016788	hydrolase activity, acting on ester bonds	GO:0016791	phosphatase activity	12.9477	275	0.812493	0.428118	0.868
Suicide attempt	MF	7	GO:0016788	hydrolase activity, acting on ester bonds	GO:0008234	cysteine-type peptidase activity	10.4547	184	0.820803	0.458235	0.557
Suicide attempt	MF	7	GO:0016788	hydrolase activity, acting on ester bonds	GO:0004721	phosphoprotein phosphatase activity	10.0474	180	0.819859	0.458118	0.81
Suicide attempt	MF	7	GO:0016788	hydrolase activity, acting on ester bonds	GO:0017171	serine hydrolase activity	7.57741	195	0.849859	0.562235	0.538
Suicide attempt	MF	7	GO:0016788	hydrolase activity, acting on ester bonds	GO:0004518	nuclease activity	7.40554	211	0.829197	0.483294	0.8
Suicide attempt	MF	7	GO:0016788	hydrolase activity, acting on ester bonds	GO:0008242	omega peptidase activity	7.27463	15	0.860986	0.580588	0.421
Suicide attempt	MF	7	GO:0016788	hydrolase activity, acting on ester bonds	GO:0016798	hydrolase activity, acting on glycosyl bonds	7.21291	133	0.848225	0.557647	0.545
Suicide attempt	MF	7	GO:0016788	hydrolase activity, acting on ester bonds	GO:0004197	cysteine-type endopeptidase activity	7.16879	85	0.834141	0.494824	0.498
Suicide attempt	MF	7	GO:0016788	hydrolase activity, acting on ester bonds	GO:0019783	ubiquitin-like protein peptidase activity	7.06621	127	0.827563	0.482118	0.543
Suicide attempt	MF	7	GO:0016788	hydrolase activity, acting on ester bonds	GO:0003924	GTPase activity	7.03351	333	0.838169	0.522176	0.566
Suicide attempt	MF	7	GO:0016788	hydrolase activity, acting on ester bonds	GO:0016810	hydrolase activity, acting on carbon-nitrogen (but not peptide) bonds	6.87259	134	0.848394	0.558176	0.544
Suicide attempt	MF	7	GO:0016788	hydrolase activity, acting on ester bonds	GO:0016298	lipase activity	6.47557	129	0.833085	0.494765	0.778
Suicide attempt	MF	8	GO:0003682	chromatin binding	GO:0003682	chromatin binding	22.7781	629	0.97562	0.6725	0
Suicide attempt	MF	8	GO:0003682	chromatin binding	GO:0043021	ribonucleoprotein complex binding	6.84675	169	0.97738	0.6725	0.655
Suicide attempt	MF	9	GO:0015631	tubulin binding	GO:0015631	tubulin binding	22.1076	383	0.957775	0.5245	0
Suicide attempt	MF	9	GO:0015631	tubulin binding	GO:0008017	microtubule binding	15.7762	277	0.958915	0.5245	0.951
Suicide attempt	MF	10	GO:0044389	ubiquitin-like protein ligase binding	GO:0044389	ubiquitin-like protein ligase binding	18.5294	324	0.96438	0.7255	0
Suicide attempt	MF	10	GO:0044389	ubiquitin-like protein ligase binding	GO:0042826	histone deacetylase binding	9.40806	128	0.966634	0.7255	0.549
Suicide attempt	MF	11	GO:0016757	glycosyltransferase activity	GO:0016757	glycosyltransferase activity	16.1524	268	0.853352	0.475	0
Suicide attempt	MF	11	GO:0016757	glycosyltransferase activity	GO:0016758	hexosyltransferase activity	14.4568	196	0.858845	0.492111	0.947
Suicide attempt	MF	11	GO:0016757	glycosyltransferase activity	GO:0016741	transferase activity, transferring one-carbon groups	11.1994	219	0.848789	0.423667	0.488
Suicide attempt	MF	11	GO:0016757	glycosyltransferase activity	GO:0016746	acyltransferase activity	9.69356	731	0.856014	0.548556	0.544
Suicide attempt	MF	11	GO:0016757	glycosyltransferase activity	GO:0008194	UDP-glycosyltransferase activity	8.82891	145	0.862704	0.504444	0.918
Suicide attempt	MF	11	GO:0016757	glycosyltransferase activity	GO:0008757	S-adenosylmethionine-dependent methyltransferase activity	8.17105	165	0.853423	0.438667	0.47
Suicide attempt	MF	11	GO:0016757	glycosyltransferase activity	GO:0016779	nucleotidyltransferase activity	7.71933	146	0.879535	0.616	0.447
Suicide attempt	MF	11	GO:0016757	glycosyltransferase activity	GO:0008170	N-methyltransferase activity	6.79744	100	0.858282	0.455333	0.453
Suicide attempt	MF	11	GO:0016757	glycosyltransferase activity	GO:0008276	protein methyltransferase activity	6.33718	97	0.83807	0.450667	0.458
Suicide attempt	MF	12	GO:0030246	carbohydrate binding	GO:0030246	carbohydrate binding	15.7223	279	0.985423	1	0
Suicide attempt	MF	13	GO:0008509	monoatomic anion transmembrane transporter activity	GO:0008509	monoatomic anion transmembrane transporter activity	13.5275	141	0.983803	0.616667	0
Suicide attempt	MF	13	GO:0008509	monoatomic anion transmembrane transporter activity	GO:0005319	lipid transporter activity	10.7395	173	0.985606	0.659333	0.519
Suicide attempt	MF	13	GO:0008509	monoatomic anion transmembrane transporter activity	GO:0005249	voltage-gated potassium channel activity	7.70499	99	0.984028	0.622	0.631
Suicide attempt	MF	14	GO:0030545	signaling receptor regulator activity	GO:0030545	signaling receptor regulator activity	12.7779	562	0.991662	0.704	0
Suicide attempt	MF	14	GO:0030545	signaling receptor regulator activity	GO:0016247	channel regulator activity	9.84658	145	0.991662	0.704	0.592
Suicide attempt	MF	15	GO:0140098	catalytic activity, acting on RNA	GO:0140098	catalytic activity, acting on RNA	10.8094	390	0.891085	0.845	0
Suicide attempt	MF	15	GO:0140098	catalytic activity, acting on RNA	GO:0016491	oxidoreductase activity	7.1153	726	0.87807	0.845	0.31
Suicide attempt	MF	16	GO:0098631	cell adhesion mediator activity	GO:0098631	cell adhesion mediator activity	10.7264	67	0.961521	0.51	0
Suicide attempt	MF	16	GO:0098631	cell adhesion mediator activity	GO:0098632	cell-cell adhesion mediator activity	10.5063	52	0.962056	0.51	0.98
Suicide attempt	MF	17	GO:0042393	histone binding	GO:0042393	histone binding	10.6749	252	0.970423	1	0
Suicide attempt	MF	18	GO:0008013	beta-catenin binding	GO:0008013	beta-catenin binding	10.1533	86	0.973268	1	0
Suicide attempt	MF	19	GO:0140097	catalytic activity, acting on DNA	GO:0140097	catalytic activity, acting on DNA	9.31557	248	0.893479	1	0
Suicide attempt	MF	20	GO:0016829	lyase activity	GO:0016829	lyase activity	8.2257	198	0.897803	1	0
Suicide attempt	MF	21	GO:0005496	steroid binding	GO:0005496	steroid binding	7.88746	107	0.959296	1	0
Suicide attempt	MF	22	GO:0045182	translation regulator activity	GO:0045182	translation regulator activity	7.32359	432	1	1	0
Suicide attempt	MF	23	GO:0000149	SNARE binding	GO:0000149	SNARE binding	7.00086	107	0.972563	1	0
Suicide attempt	MF	24	GO:0030165	PDZ domain binding	GO:0030165	PDZ domain binding	6.61161	85	0.973718	1	0
Suicidality spectrum	BP	1	GO:0045935	positive regulation of nucleobase-containing compound metabolic process	GO:0045935	positive regulation of nucleobase-containing compound metabolic process	107.753	2145	0.839702	0.422333	0
Suicidality spectrum	BP	1	GO:0045935	positive regulation of nucleobase-containing compound metabolic process	GO:0051254	positive regulation of RNA metabolic process	94.9169	1937	0.839323	0.42825	0.957
Suicidality spectrum	BP	1	GO:0045935	positive regulation of nucleobase-containing compound metabolic process	GO:0031328	positive regulation of cellular biosynthetic process	87.3875	2698	0.847548	0.4245	0.811
Suicidality spectrum	BP	1	GO:0045935	positive regulation of nucleobase-containing compound metabolic process	GO:0045944	positive regulation of transcription by RNA polymerase II	68.5472	1243	0.843526	0.422167	0.889
Suicidality spectrum	BP	1	GO:0045935	positive regulation of nucleobase-containing compound metabolic process	GO:0010628	positive regulation of gene expression	43.7871	1205	0.855176	0.467333	0.723
Suicidality spectrum	BP	1	GO:0045935	positive regulation of nucleobase-containing compound metabolic process	GO:0010629	negative regulation of gene expression	38.6339	1631	0.847038	0.412333	0.493
Suicidality spectrum	BP	1	GO:0045935	positive regulation of nucleobase-containing compound metabolic process	GO:0051248	negative regulation of protein metabolic process	36.0992	899	0.849437	0.451583	0.522
Suicidality spectrum	BP	1	GO:0045935	positive regulation of nucleobase-containing compound metabolic process	GO:0010608	post-transcriptional regulation of gene expression	21.0329	1102	0.875525	0.559667	0.464
Suicidality spectrum	BP	1	GO:0045935	positive regulation of nucleobase-containing compound metabolic process	GO:0031400	negative regulation of protein modification process	18.9187	426	0.855272	0.491417	0.477
Suicidality spectrum	BP	1	GO:0045935	positive regulation of nucleobase-containing compound metabolic process	GO:0031047	regulatory ncRNA-mediated gene silencing	7.13882	699	0.860579	0.465917	0.44
Suicidality spectrum	BP	1	GO:0045935	positive regulation of nucleobase-containing compound metabolic process	GO:0009890	negative regulation of biosynthetic process	6.71826	2761	0.859407	0.406417	0.496
Suicidality spectrum	BP	1	GO:0045935	positive regulation of nucleobase-containing compound metabolic process	GO:0045934	negative regulation of nucleobase-containing compound metabolic process	6.52089	1523	0.843871	0.41025	0.66
Suicidality spectrum	BP	2	GO:0016310	phosphorylation	GO:0016310	phosphorylation	89.9687	1550	0.924604	0.426714	0
Suicidality spectrum	BP	2	GO:0016310	phosphorylation	GO:0016311	dephosphorylation	20.1334	309	0.936568	0.417	0.659
Suicidality spectrum	BP	2	GO:0016310	phosphorylation	GO:0006470	protein dephosphorylation	16.5577	210	0.913465	0.423429	0.633
Suicidality spectrum	BP	2	GO:0016310	phosphorylation	GO:0010563	negative regulation of phosphorus metabolic process	14.6993	379	0.87155	0.469571	0.656
Suicidality spectrum	BP	2	GO:0016310	phosphorylation	GO:0042326	negative regulation of phosphorylation	14.3264	316	0.872503	0.437571	0.788
Suicidality spectrum	BP	2	GO:0016310	phosphorylation	GO:0046777	protein autophosphorylation	12.8739	192	0.91547	0.520714	0.742
Suicidality spectrum	BP	2	GO:0016310	phosphorylation	GO:0035335	peptidyl-tyrosine dephosphorylation	9.71048	32	0.924971	0.485571	0.535
Suicidality spectrum	BP	3	GO:0016192	vesicle-mediated transport	GO:0016192	vesicle-mediated transport	85.6948	1543	0.910176	0.455816	0
Suicidality spectrum	BP	3	GO:0016192	vesicle-mediated transport	GO:0051049	regulation of transport	80.4471	1646	0.869022	0.425347	0.578
Suicidality spectrum	BP	3	GO:0016192	vesicle-mediated transport	GO:0046907	intracellular transport	46.2371	1357	0.908143	0.480714	0.565
Suicidality spectrum	BP	3	GO:0016192	vesicle-mediated transport	GO:0046903	secretion	44.2588	967	0.919212	0.482408	0.539
Suicidality spectrum	BP	3	GO:0016192	vesicle-mediated transport	GO:0060627	regulation of vesicle-mediated transport	35.8718	528	0.867681	0.415612	0.815
Suicidality spectrum	BP	3	GO:0016192	vesicle-mediated transport	GO:0051046	regulation of secretion	34.4812	621	0.872962	0.413714	0.502
Suicidality spectrum	BP	3	GO:0016192	vesicle-mediated transport	GO:0140352	export from cell	34.2375	911	0.912822	0.50949	0.535
Suicidality spectrum	BP	3	GO:0016192	vesicle-mediated transport	GO:0043269	regulation of monoatomic ion transport	29.0518	470	0.879621	0.446245	0.497
Suicidality spectrum	BP	3	GO:0016192	vesicle-mediated transport	GO:0006897	endocytosis	28.8593	715	0.917472	0.489714	0.852
Suicidality spectrum	BP	3	GO:0016192	vesicle-mediated transport	GO:0023061	signal release	27.8206	487	0.854933	0.497816	0.493
Suicidality spectrum	BP	3	GO:0016192	vesicle-mediated transport	GO:0051050	positive regulation of transport	26.2283	848	0.862234	0.464939	0.518
Suicidality spectrum	BP	3	GO:0016192	vesicle-mediated transport	GO:0034762	regulation of transmembrane transport	23.0679	489	0.87106	0.469551	0.495
Suicidality spectrum	BP	3	GO:0016192	vesicle-mediated transport	GO:0034765	regulation of monoatomic ion transmembrane transport	21.9916	349	0.871256	0.451592	0.481
Suicidality spectrum	BP	3	GO:0016192	vesicle-mediated transport	GO:0006887	exocytosis	19.7493	348	0.909713	0.443735	0.8
Suicidality spectrum	BP	3	GO:0016192	vesicle-mediated transport	GO:0006909	phagocytosis	19.6696	237	0.925359	0.536102	0.747
Suicidality spectrum	BP	3	GO:0016192	vesicle-mediated transport	GO:0051047	positive regulation of secretion	18.8902	312	0.865866	0.447204	0.46
Suicidality spectrum	BP	3	GO:0016192	vesicle-mediated transport	GO:0099504	synaptic vesicle cycle	16.7665	199	0.917501	0.497776	0.746
Suicidality spectrum	BP	3	GO:0016192	vesicle-mediated transport	GO:0051169	nuclear transport	16.5353	333	0.919105	0.536694	0.474
Suicidality spectrum	BP	3	GO:0016192	vesicle-mediated transport	GO:0051051	negative regulation of transport	16.3699	462	0.866544	0.492041	0.487
Suicidality spectrum	BP	3	GO:0016192	vesicle-mediated transport	GO:0006898	receptor-mediated endocytosis	15.4586	259	0.924211	0.527571	0.758
Suicidality spectrum	BP	3	GO:0016192	vesicle-mediated transport	GO:0099003	vesicle-mediated transport in synapse	14.9374	221	0.925534	0.540837	0.754
Suicidality spectrum	BP	3	GO:0016192	vesicle-mediated transport	GO:0006813	potassium ion transport	14.8721	241	0.934639	0.563755	0.47
Suicidality spectrum	BP	3	GO:0016192	vesicle-mediated transport	GO:0017157	regulation of exocytosis	13.6535	188	0.870174	0.39898	0.725
Suicidality spectrum	BP	3	GO:0016192	vesicle-mediated transport	GO:0006836	neurotransmitter transport	13.0872	206	0.939699	0.606265	0.454
Suicidality spectrum	BP	3	GO:0016192	vesicle-mediated transport	GO:0045055	regulated exocytosis	12.8974	225	0.91312	0.463163	0.759
Suicidality spectrum	BP	3	GO:0016192	vesicle-mediated transport	GO:1904062	regulation of monoatomic cation transmembrane transport	12.8597	309	0.872165	0.454776	0.476
Suicidality spectrum	BP	3	GO:0016192	vesicle-mediated transport	GO:0051924	regulation of calcium ion transport	11.2566	247	0.886532	0.475082	0.46
Suicidality spectrum	BP	3	GO:0016192	vesicle-mediated transport	GO:0099111	microtubule-based transport	10.9217	213	0.940757	0.618082	0.454
Suicidality spectrum	BP	3	GO:0016192	vesicle-mediated transport	GO:0007269	neurotransmitter secretion	10.6436	144	0.856525	0.478714	0.436
Suicidality spectrum	BP	3	GO:0016192	vesicle-mediated transport	GO:0016482	cytosolic transport	10.4755	138	0.925368	0.573082	0.431
Suicidality spectrum	BP	3	GO:0016192	vesicle-mediated transport	GO:0051170	import into nucleus	9.79229	166	0.925096	0.570429	0.431
Suicidality spectrum	BP	3	GO:0016192	vesicle-mediated transport	GO:0007034	vacuolar transport	9.53584	171	0.924071	0.566143	0.44
Suicidality spectrum	BP	3	GO:0016192	vesicle-mediated transport	GO:0031623	receptor internalization	9.30521	127	0.929387	0.559429	0.695
Suicidality spectrum	BP	3	GO:0016192	vesicle-mediated transport	GO:0007041	lysosomal transport	9.2685	136	0.925875	0.576163	0.427
Suicidality spectrum	BP	3	GO:0016192	vesicle-mediated transport	GO:0030705	cytoskeleton-dependent intracellular transport	8.93352	200	0.922521	0.557633	0.451
Suicidality spectrum	BP	3	GO:0016192	vesicle-mediated transport	GO:1903169	regulation of calcium ion transmembrane transport	8.9328	168	0.878893	0.480939	0.444
Suicidality spectrum	BP	3	GO:0016192	vesicle-mediated transport	GO:0006820	monoatomic anion transport	8.60202	171	0.938535	0.592898	0.443
Suicidality spectrum	BP	3	GO:0016192	vesicle-mediated transport	GO:0006839	mitochondrial transport	8.00069	182	0.942563	0.635041	0.447
Suicidality spectrum	BP	3	GO:0016192	vesicle-mediated transport	GO:0046887	positive regulation of hormone secretion	7.5939	144	0.828882	0.467837	0.421
Suicidality spectrum	BP	3	GO:0016192	vesicle-mediated transport	GO:0051048	negative regulation of secretion	7.55912	173	0.87037	0.475898	0.431
Suicidality spectrum	BP	3	GO:0016192	vesicle-mediated transport	GO:0050764	regulation of phagocytosis	7.41323	100	0.860407	0.476776	0.677
Suicidality spectrum	BP	3	GO:0016192	vesicle-mediated transport	GO:0010970	transport along microtubule	7.37924	172	0.912857	0.549776	0.445
Suicidality spectrum	BP	3	GO:0016192	vesicle-mediated transport	GO:0034220	monoatomic ion transmembrane transport	6.94597	1031	0.915223	0.503939	0.553
Suicidality spectrum	BP	3	GO:0016192	vesicle-mediated transport	GO:0042147	retrograde transport, endosome to Golgi	6.88413	98	0.921898	0.522939	0.692
Suicidality spectrum	BP	3	GO:0016192	vesicle-mediated transport	GO:0048259	regulation of receptor-mediated endocytosis	6.85699	115	0.858336	0.467286	0.688
Suicidality spectrum	BP	3	GO:0016192	vesicle-mediated transport	GO:0046822	regulation of nucleocytoplasmic transport	6.82825	112	0.880802	0.491163	0.409
Suicidality spectrum	BP	3	GO:0016192	vesicle-mediated transport	GO:0016079	synaptic vesicle exocytosis	6.64614	96	0.855085	0.424388	0.694
Suicidality spectrum	BP	3	GO:0016192	vesicle-mediated transport	GO:1903305	regulation of regulated secretory pathway	6.57306	125	0.874508	0.41698	0.694
Suicidality spectrum	BP	3	GO:0016192	vesicle-mediated transport	GO:0043266	regulation of potassium ion transport	6.35538	102	0.893995	0.507367	0.422
Suicidality spectrum	BP	4	GO:0007417	central nervous system development	GO:0007417	central nervous system development	78.7525	1033	0.913503	0.41375	0
Suicidality spectrum	BP	4	GO:0007417	central nervous system development	GO:0048667	cell morphogenesis involved in neuron differentiation	51.6188	584	0.896354	0.3679	0.642
Suicidality spectrum	BP	4	GO:0007417	central nervous system development	GO:0061564	axon development	44.7531	522	0.879408	0.36745	0.635
Suicidality spectrum	BP	4	GO:0007417	central nervous system development	GO:0097485	neuron projection guidance	27.9293	234	0.887051	0.4066	0.585
Suicidality spectrum	BP	4	GO:0007417	central nervous system development	GO:0042063	gliogenesis	20.6154	346	0.907221	0.414	0.606
Suicidality spectrum	BP	4	GO:0007417	central nervous system development	GO:0016358	dendrite development	20.4474	235	0.888241	0.38605	0.575
Suicidality spectrum	BP	4	GO:0007417	central nervous system development	GO:0021953	central nervous system neuron differentiation	17.9932	178	0.909067	0.39625	0.797
Suicidality spectrum	BP	4	GO:0007417	central nervous system development	GO:0010001	glial cell differentiation	17.1871	260	0.909755	0.42415	0.584
Suicidality spectrum	BP	4	GO:0007417	central nervous system development	GO:0030902	hindbrain development	14.5763	158	0.924936	0.5054	0.789
Suicidality spectrum	BP	4	GO:0007417	central nervous system development	GO:0060541	respiratory system development	13.6557	220	0.93784	0.66025	0.429
Suicidality spectrum	BP	4	GO:0007417	central nervous system development	GO:0050770	regulation of axonogenesis	13.119	156	0.853995	0.4168	0.546
Suicidality spectrum	BP	4	GO:0007417	central nervous system development	GO:0021510	spinal cord development	10.5976	98	0.93075	0.52235	0.755
Suicidality spectrum	BP	4	GO:0007417	central nervous system development	GO:0021954	central nervous system neuron development	8.84464	86	0.910417	0.40705	0.738
Suicidality spectrum	BP	4	GO:0007417	central nervous system development	GO:0060996	dendritic spine development	8.34671	96	0.895799	0.419	0.528
Suicidality spectrum	BP	4	GO:0007417	central nervous system development	GO:0050773	regulation of dendrite development	8.17093	99	0.859314	0.42085	0.524
Suicidality spectrum	BP	4	GO:0007417	central nervous system development	GO:0021782	glial cell development	7.86956	133	0.9122	0.45855	0.54
Suicidality spectrum	BP	4	GO:0007417	central nervous system development	GO:0021955	central nervous system neuron axonogenesis	6.83232	37	0.89949	0.4089	0.691
Suicidality spectrum	BP	4	GO:0007417	central nervous system development	GO:0060998	regulation of dendritic spine development	6.76432	58	0.872481	0.4427	0.501
Suicidality spectrum	BP	4	GO:0007417	central nervous system development	GO:0048708	astrocyte differentiation	6.27281	88	0.914817	0.4285	0.744
Suicidality spectrum	BP	4	GO:0007417	central nervous system development	GO:0048663	neuron fate commitment	6.25315	74	0.919149	0.5019	0.516
Suicidality spectrum	BP	5	GO:0045595	regulation of cell differentiation	GO:0045595	regulation of cell differentiation	74.8389	1642	0.874365	0.27219	0
Suicidality spectrum	BP	5	GO:0045595	regulation of cell differentiation	GO:0045597	positive regulation of cell differentiation	42.4651	902	0.865031	0.306381	0.899
Suicidality spectrum	BP	5	GO:0045595	regulation of cell differentiation	GO:0045596	negative regulation of cell differentiation	34.8981	735	0.866403	0.30119	0.868
Suicidality spectrum	BP	5	GO:0045595	regulation of cell differentiation	GO:0060284	regulation of cell development	34.0516	853	0.875869	0.250333	0.889
Suicidality spectrum	BP	5	GO:0045595	regulation of cell differentiation	GO:0051960	regulation of nervous system development	30.0647	468	0.872156	0.344429	0.699
Suicidality spectrum	BP	5	GO:0045595	regulation of cell differentiation	GO:0050767	regulation of neurogenesis	25.5086	393	0.854285	0.255238	0.807
Suicidality spectrum	BP	5	GO:0045595	regulation of cell differentiation	GO:0045664	regulation of neuron differentiation	19.6479	196	0.871047	0.375905	0.749
Suicidality spectrum	BP	5	GO:0045595	regulation of cell differentiation	GO:1903706	regulation of hemopoiesis	14.2347	424	0.828292	0.237667	0.826
Suicidality spectrum	BP	5	GO:0045595	regulation of cell differentiation	GO:0010721	negative regulation of cell development	13.958	288	0.870564	0.289095	0.778
Suicidality spectrum	BP	5	GO:0045595	regulation of cell differentiation	GO:1902105	regulation of leukocyte differentiation	13.7649	328	0.831171	0.247667	0.804
Suicidality spectrum	BP	5	GO:0045595	regulation of cell differentiation	GO:0051961	negative regulation of nervous system development	12.0763	155	0.867492	0.36881	0.617
Suicidality spectrum	BP	5	GO:0045595	regulation of cell differentiation	GO:0045619	regulation of lymphocyte differentiation	10.3567	215	0.830501	0.269905	0.77
Suicidality spectrum	BP	5	GO:0045595	regulation of cell differentiation	GO:0045598	regulation of fat cell differentiation	9.99129	146	0.902171	0.428381	0.722
Suicidality spectrum	BP	5	GO:0045595	regulation of cell differentiation	GO:0045637	regulation of myeloid cell differentiation	9.84941	218	0.838381	0.278714	0.763
Suicidality spectrum	BP	5	GO:0045595	regulation of cell differentiation	GO:0045666	positive regulation of neuron differentiation	9.31817	94	0.865459	0.401952	0.693
Suicidality spectrum	BP	5	GO:0045595	regulation of cell differentiation	GO:0045580	regulation of T cell differentiation	9.27438	183	0.832944	0.281952	0.754
Suicidality spectrum	BP	5	GO:0045595	regulation of cell differentiation	GO:0045665	negative regulation of neuron differentiation	7.73584	73	0.864848	0.388762	0.683
Suicidality spectrum	BP	5	GO:0045595	regulation of cell differentiation	GO:0050771	negative regulation of axonogenesis	7.35711	66	0.837294	0.323857	0.674
Suicidality spectrum	BP	5	GO:0045595	regulation of cell differentiation	GO:1903708	positive regulation of hemopoiesis	7.19684	190	0.826922	0.278524	0.755
Suicidality spectrum	BP	5	GO:0045595	regulation of cell differentiation	GO:2000026	regulation of multicellular organismal development	7.14873	1491	0.867702	0.300286	0.812
Suicidality spectrum	BP	5	GO:0045595	regulation of cell differentiation	GO:0002761	regulation of myeloid leukocyte differentiation	6.97391	128	0.844682	0.303905	0.722
Suicidality spectrum	BP	6	GO:0033554	cellular response to stress	GO:0033554	cellular response to stress	72.7491	1847	0.918514	0.388353	0
Suicidality spectrum	BP	6	GO:0033554	cellular response to stress	GO:0006952	defense response	47.2037	1868	0.934682	0.398706	0.708
Suicidality spectrum	BP	6	GO:0033554	cellular response to stress	GO:0080134	regulation of response to stress	45.4202	1412	0.887367	0.342588	0.656
Suicidality spectrum	BP	6	GO:0033554	cellular response to stress	GO:0080135	regulation of cellular response to stress	28.8801	512	0.881588	0.330235	0.788
Suicidality spectrum	BP	6	GO:0033554	cellular response to stress	GO:0006974	DNA damage response	26.3148	893	0.922936	0.408647	0.893
Suicidality spectrum	BP	6	GO:0033554	cellular response to stress	GO:0006954	inflammatory response	24.3674	893	0.941096	0.435882	0.609
Suicidality spectrum	BP	6	GO:0033554	cellular response to stress	GO:0031347	regulation of defense response	20.7426	830	0.889376	0.324235	0.616
Suicidality spectrum	BP	6	GO:0033554	cellular response to stress	GO:0006281	DNA repair	15.7426	609	0.857423	0.426588	0.847
Suicidality spectrum	BP	6	GO:0033554	cellular response to stress	GO:0050727	regulation of inflammatory response	12.4984	425	0.89157	0.356824	0.55
Suicidality spectrum	BP	6	GO:0033554	cellular response to stress	GO:0034976	response to endoplasmic reticulum stress	11.9846	269	0.932388	0.489176	0.767
Suicidality spectrum	BP	6	GO:0033554	cellular response to stress	GO:0031098	stress-activated protein kinase signaling cascade	10.2061	59	0.899381	0.538176	0.623
Suicidality spectrum	BP	6	GO:0033554	cellular response to stress	GO:0031349	positive regulation of defense response	10.0668	502	0.878285	0.348529	0.581
Suicidality spectrum	BP	6	GO:0033554	cellular response to stress	GO:1902882	regulation of response to oxidative stress	8.65437	33	0.92098	0.533529	0.425
Suicidality spectrum	BP	6	GO:0033554	cellular response to stress	GO:0070302	regulation of stress-activated protein kinase signaling cascade	8.46603	38	0.890428	0.435588	0.593
Suicidality spectrum	BP	6	GO:0033554	cellular response to stress	GO:0006282	regulation of DNA repair	7.64269	215	0.824675	0.353176	0.724
Suicidality spectrum	BP	6	GO:0033554	cellular response to stress	GO:0031348	negative regulation of defense response	7.5167	291	0.884131	0.402412	0.525
Suicidality spectrum	BP	6	GO:0033554	cellular response to stress	GO:0050729	positive regulation of inflammatory response	7.15728	153	0.886829	0.404647	0.493
Suicidality spectrum	BP	7	GO:1901135	carbohydrate derivative metabolic process	GO:1901135	carbohydrate derivative metabolic process	69.4815	1107	0.944272	0.3092	0
Suicidality spectrum	BP	7	GO:1901135	carbohydrate derivative metabolic process	GO:1901137	carbohydrate derivative biosynthetic process	46.4113	673	0.938118	0.314	0.923
Suicidality spectrum	BP	7	GO:1901135	carbohydrate derivative metabolic process	GO:0009100	glycoprotein metabolic process	26.2465	386	0.921258	0.3216	0.863
Suicidality spectrum	BP	7	GO:1901135	carbohydrate derivative metabolic process	GO:0009101	glycoprotein biosynthetic process	25.7694	324	0.906367	0.3084	0.846
Suicidality spectrum	BP	7	GO:1901135	carbohydrate derivative metabolic process	GO:1901136	carbohydrate derivative catabolic process	9.92723	273	0.933971	0.388	0.822
Suicidality spectrum	BP	8	GO:1901566	organonitrogen compound biosynthetic process	GO:1901566	organonitrogen compound biosynthetic process	68.1675	1806	0.911898	0.586833	0
Suicidality spectrum	BP	8	GO:1901566	organonitrogen compound biosynthetic process	GO:0072522	purine-containing compound biosynthetic process	10.6044	264	0.911574	0.638167	0.76
Suicidality spectrum	BP	8	GO:1901566	organonitrogen compound biosynthetic process	GO:0051604	protein maturation	7.71769	551	0.909448	0.495167	0.466
Suicidality spectrum	BP	8	GO:1901566	organonitrogen compound biosynthetic process	GO:0006457	protein folding	6.68297	225	0.916274	0.522333	0.424
Suicidality spectrum	BP	8	GO:1901566	organonitrogen compound biosynthetic process	GO:0072527	pyrimidine-containing compound metabolic process	6.35328	84	0.923857	0.709167	0.403
Suicidality spectrum	BP	8	GO:1901566	organonitrogen compound biosynthetic process	GO:0016485	protein processing	6.21516	245	0.909461	0.521	0.426
Suicidality spectrum	BP	9	GO:1901700	response to oxygen-containing compound	GO:1901700	response to oxygen-containing compound	67.4991	1698	0.937249	0.40812	0
Suicidality spectrum	BP	9	GO:1901700	response to oxygen-containing compound	GO:1901701	cellular response to oxygen-containing compound	49.2681	1215	0.921675	0.39764	0.922
Suicidality spectrum	BP	9	GO:1901700	response to oxygen-containing compound	GO:0033993	response to lipid	43.1807	929	0.941717	0.47016	0.597
Suicidality spectrum	BP	9	GO:1901700	response to oxygen-containing compound	GO:0014070	response to organic cyclic compound	33.2031	899	0.940993	0.45096	0.594
Suicidality spectrum	BP	9	GO:1901700	response to oxygen-containing compound	GO:0071396	cellular response to lipid	32.5979	617	0.927452	0.4628	0.564
Suicidality spectrum	BP	9	GO:1901700	response to oxygen-containing compound	GO:0010035	response to inorganic substance	24.9392	534	0.94745	0.5316	0.56
Suicidality spectrum	BP	9	GO:1901700	response to oxygen-containing compound	GO:0071407	cellular response to organic cyclic compound	23.7749	532	0.927368	0.44856	0.555
Suicidality spectrum	BP	9	GO:1901700	response to oxygen-containing compound	GO:0009410	response to xenobiotic stimulus	19.7675	444	0.950033	0.56248	0.535
Suicidality spectrum	BP	9	GO:1901700	response to oxygen-containing compound	GO:0010038	response to metal ion	17.8904	360	0.949152	0.54396	0.536
Suicidality spectrum	BP	9	GO:1901700	response to oxygen-containing compound	GO:0097305	response to alcohol	14.5621	259	0.946196	0.45852	0.749
Suicidality spectrum	BP	9	GO:1901700	response to oxygen-containing compound	GO:0034284	response to monosaccharide	13.8065	215	0.946762	0.4634	0.739
Suicidality spectrum	BP	9	GO:1901700	response to oxygen-containing compound	GO:0034612	response to tumor necrosis factor	12.3916	263	0.949385	0.53408	0.509
Suicidality spectrum	BP	9	GO:1901700	response to oxygen-containing compound	GO:0071322	cellular response to carbohydrate stimulus	11.2278	161	0.933071	0.44748	0.718
Suicidality spectrum	BP	9	GO:1901700	response to oxygen-containing compound	GO:1901654	response to ketone	10.0597	217	0.947234	0.47644	0.742
Suicidality spectrum	BP	9	GO:1901700	response to oxygen-containing compound	GO:0035966	response to topologically incorrect protein	9.60386	152	0.93861	0.53268	0.494
Suicidality spectrum	BP	9	GO:1901700	response to oxygen-containing compound	GO:0071277	cellular response to calcium ion	8.37606	87	0.941214	0.56816	0.455
Suicidality spectrum	BP	9	GO:1901700	response to oxygen-containing compound	GO:0097306	cellular response to alcohol	8.26	106	0.935494	0.4662	0.686
Suicidality spectrum	BP	9	GO:1901700	response to oxygen-containing compound	GO:0071869	response to catecholamine	8.11816	60	0.949902	0.49092	0.671
Suicidality spectrum	BP	9	GO:1901700	response to oxygen-containing compound	GO:0035967	cellular response to topologically incorrect protein	7.75209	102	0.924027	0.51616	0.481
Suicidality spectrum	BP	9	GO:1901700	response to oxygen-containing compound	GO:0045471	response to ethanol	6.84708	122	0.949541	0.4904	0.693
Suicidality spectrum	BP	9	GO:1901700	response to oxygen-containing compound	GO:1903350	response to dopamine	6.75964	57	0.950256	0.49424	0.665
Suicidality spectrum	BP	9	GO:1901700	response to oxygen-containing compound	GO:0035773	insulin secretion involved in cellular response to glucose stimulus	6.62807	66	0.804379	0.4792	0.665
Suicidality spectrum	BP	9	GO:1901700	response to oxygen-containing compound	GO:1901655	cellular response to ketone	6.47747	107	0.936517	0.48624	0.689
Suicidality spectrum	BP	9	GO:1901700	response to oxygen-containing compound	GO:0071466	cellular response to xenobiotic stimulus	6.33377	194	0.93724	0.55272	0.499
Suicidality spectrum	BP	9	GO:1901700	response to oxygen-containing compound	GO:0070555	response to interleukin-1	6.32981	138	0.951913	0.55616	0.479
Suicidality spectrum	BP	10	GO:0099536	synaptic signaling	GO:0099536	synaptic signaling	65.0324	789	0.909278	0.245909	0
Suicidality spectrum	BP	10	GO:0099536	synaptic signaling	GO:0099177	regulation of trans-synaptic signaling	43.558	494	0.905138	0.222	0.924
Suicidality spectrum	BP	10	GO:0099536	synaptic signaling	GO:0099537	trans-synaptic signaling	23.8314	764	0.909494	0.241273	0.985
Suicidality spectrum	BP	10	GO:0099536	synaptic signaling	GO:0007268	chemical synaptic transmission	20.3708	758	0.909563	0.240727	0.983
Suicidality spectrum	BP	10	GO:0099536	synaptic signaling	GO:0048167	regulation of synaptic plasticity	16.8135	216	0.902229	0.250545	0.839
Suicidality spectrum	BP	10	GO:0099536	synaptic signaling	GO:0050806	positive regulation of synaptic transmission	12.1266	177	0.900191	0.274091	0.818
Suicidality spectrum	BP	10	GO:0099536	synaptic signaling	GO:0035249	synaptic transmission, glutamatergic	9.45326	113	0.925154	0.333545	0.784
Suicidality spectrum	BP	10	GO:0099536	synaptic signaling	GO:0050805	negative regulation of synaptic transmission	8.64368	54	0.906015	0.322273	0.733
Suicidality spectrum	BP	10	GO:0099536	synaptic signaling	GO:0051966	regulation of synaptic transmission, glutamatergic	7.39774	80	0.919849	0.305273	0.755
Suicidality spectrum	BP	10	GO:0099536	synaptic signaling	GO:0060291	long-term synaptic potentiation	7.26328	108	0.895181	0.279455	0.774
Suicidality spectrum	BP	10	GO:0099536	synaptic signaling	GO:0060292	long-term synaptic depression	6.50482	32	0.9009	0.322727	0.7
Suicidality spectrum	BP	11	GO:0060322	head development	GO:0060322	head development	62.1169	782	0.952292	0.3105	0
Suicidality spectrum	BP	11	GO:0060322	head development	GO:0030900	forebrain development	24.6671	408	0.916724	0.264667	0.925
Suicidality spectrum	BP	11	GO:0060322	head development	GO:0021537	telencephalon development	19.9043	275	0.920305	0.2765	0.876
Suicidality spectrum	BP	11	GO:0060322	head development	GO:0021885	forebrain cell migration	7.36888	63	0.91976	0.360333	0.76
Suicidality spectrum	BP	11	GO:0060322	head development	GO:0021761	limbic system development	7.33154	125	0.926089	0.298	0.8
Suicidality spectrum	BP	11	GO:0060322	head development	GO:0021766	hippocampus development	7.13634	94	0.927887	0.298667	0.776
Suicidality spectrum	BP	12	GO:0012501	programmed cell death	GO:0012501	programmed cell death	62.0372	2055	0.979906	0.388429	0
Suicidality spectrum	BP	12	GO:0012501	programmed cell death	GO:0097190	apoptotic signaling pathway	23.2467	620	0.889305	0.333286	0.817
Suicidality spectrum	BP	12	GO:0012501	programmed cell death	GO:0097193	intrinsic apoptotic signaling pathway	12.9021	319	0.891858	0.351857	0.744
Suicidality spectrum	BP	12	GO:0012501	programmed cell death	GO:2001234	negative regulation of apoptotic signaling pathway	9.21846	244	0.866648	0.359	0.719
Suicidality spectrum	BP	12	GO:0012501	programmed cell death	GO:0071887	leukocyte apoptotic process	7.24926	116	0.983828	0.445714	0.666
Suicidality spectrum	BP	12	GO:0012501	programmed cell death	GO:2000106	regulation of leukocyte apoptotic process	7.08938	89	0.947002	0.437429	0.64
Suicidality spectrum	BP	12	GO:0012501	programmed cell death	GO:2001242	regulation of intrinsic apoptotic signaling pathway	6.89125	190	0.883768	0.353429	0.695
Suicidality spectrum	BP	13	GO:0031399	regulation of protein modification process	GO:0031399	regulation of protein modification process	60.9783	1246	0.858601	0.354	0
Suicidality spectrum	BP	13	GO:0031399	regulation of protein modification process	GO:0051247	positive regulation of protein metabolic process	50.4755	1246	0.847296	0.38952	0.823
Suicidality spectrum	BP	13	GO:0031399	regulation of protein modification process	GO:0001932	regulation of protein phosphorylation	45.4552	925	0.84633	0.37184	0.953
Suicidality spectrum	BP	13	GO:0031399	regulation of protein modification process	GO:0031401	positive regulation of protein modification process	43.4316	764	0.850103	0.35952	0.926
Suicidality spectrum	BP	13	GO:0031399	regulation of protein modification process	GO:0006508	proteolysis	27.4648	1619	0.909682	0.42132	0.563
Suicidality spectrum	BP	13	GO:0031399	regulation of protein modification process	GO:0030162	regulation of proteolysis	23.3384	600	0.867715	0.33884	0.751
Suicidality spectrum	BP	13	GO:0031399	regulation of protein modification process	GO:0045862	positive regulation of proteolysis	13.312	336	0.860218	0.34932	0.704
Suicidality spectrum	BP	13	GO:0031399	regulation of protein modification process	GO:0061136	regulation of proteasomal protein catabolic process	12.7446	189	0.868064	0.3554	0.662
Suicidality spectrum	BP	13	GO:0031399	regulation of protein modification process	GO:0070647	protein modification by small protein conjugation or removal	12.3059	949	0.912325	0.44736	0.705
Suicidality spectrum	BP	13	GO:0031399	regulation of protein modification process	GO:0000209	protein polyubiquitination	12.1776	267	0.92306	0.50748	0.605
Suicidality spectrum	BP	13	GO:0031399	regulation of protein modification process	GO:2000058	regulation of ubiquitin-dependent protein catabolic process	11.8368	166	0.869724	0.35856	0.656
Suicidality spectrum	BP	13	GO:0031399	regulation of protein modification process	GO:0045861	negative regulation of proteolysis	11.7574	231	0.861339	0.37192	0.679
Suicidality spectrum	BP	13	GO:0031399	regulation of protein modification process	GO:1903320	regulation of protein modification by small protein conjugation or removal	11.2038	241	0.878058	0.39416	0.814
Suicidality spectrum	BP	13	GO:0031399	regulation of protein modification process	GO:0032446	protein modification by small protein conjugation	10.0357	845	0.91367	0.45316	0.691
Suicidality spectrum	BP	13	GO:0031399	regulation of protein modification process	GO:0032434	regulation of proteasomal ubiquitin-dependent protein catabolic process	9.92025	125	0.871688	0.36864	0.637
Suicidality spectrum	BP	13	GO:0031399	regulation of protein modification process	GO:0043543	protein acylation	8.18404	101	0.930281	0.57276	0.553
Suicidality spectrum	BP	13	GO:0031399	regulation of protein modification process	GO:1903052	positive regulation of proteolysis involved in protein catabolic process	8.14974	131	0.861033	0.3552	0.641
Suicidality spectrum	BP	13	GO:0031399	regulation of protein modification process	GO:0006473	protein acetylation	8.14032	60	0.933947	0.5934	0.52
Suicidality spectrum	BP	13	GO:0031399	regulation of protein modification process	GO:2000060	positive regulation of ubiquitin-dependent protein catabolic process	7.65296	102	0.861969	0.363	0.625
Suicidality spectrum	BP	13	GO:0031399	regulation of protein modification process	GO:0051865	protein autoubiquitination	7.329	73	0.933279	0.56932	0.515
Suicidality spectrum	BP	13	GO:0031399	regulation of protein modification process	GO:0070646	protein modification by small protein removal	7.23715	131	0.925924	0.52704	0.581
Suicidality spectrum	BP	13	GO:0031399	regulation of protein modification process	GO:1903321	negative regulation of protein modification by small protein conjugation or removal	6.96253	90	0.871214	0.41932	0.743
Suicidality spectrum	BP	13	GO:0031399	regulation of protein modification process	GO:0032436	positive regulation of proteasomal ubiquitin-dependent protein catabolic process	6.7713	77	0.863711	0.3712	0.61
Suicidality spectrum	BP	13	GO:0031399	regulation of protein modification process	GO:1903051	negative regulation of proteolysis involved in protein catabolic process	6.41755	70	0.865341	0.3872	0.604
Suicidality spectrum	BP	13	GO:0031399	regulation of protein modification process	GO:1901799	negative regulation of proteasomal protein catabolic process	6.2195	53	0.865844	0.3962	0.589
Suicidality spectrum	BP	14	GO:0007049	cell cycle	GO:0007049	cell cycle	50.4166	1816	0.96002	0.255105	0
Suicidality spectrum	BP	14	GO:0007049	cell cycle	GO:0022402	cell cycle process	35.9809	1294	0.959653	0.237474	0.933
Suicidality spectrum	BP	14	GO:0007049	cell cycle	GO:0051726	regulation of cell cycle	33.59	1116	0.913733	0.218105	0.882
Suicidality spectrum	BP	14	GO:0007049	cell cycle	GO:0000278	mitotic cell cycle	24.2654	911	0.961367	0.259053	0.87
Suicidality spectrum	BP	14	GO:0007049	cell cycle	GO:0010564	regulation of cell cycle process	20.088	746	0.915238	0.204263	0.841
Suicidality spectrum	BP	14	GO:0007049	cell cycle	GO:1903047	mitotic cell cycle process	19.9134	761	0.960612	0.237632	0.85
Suicidality spectrum	BP	14	GO:0007049	cell cycle	GO:0007346	regulation of mitotic cell cycle	15.5653	522	0.91884	0.226	0.793
Suicidality spectrum	BP	14	GO:0007049	cell cycle	GO:0044772	mitotic cell cycle phase transition	13.8117	451	0.961374	0.237053	0.786
Suicidality spectrum	BP	14	GO:0007049	cell cycle	GO:0045787	positive regulation of cell cycle	12.9868	332	0.907434	0.299737	0.75
Suicidality spectrum	BP	14	GO:0007049	cell cycle	GO:0045786	negative regulation of cell cycle	11.8694	405	0.902837	0.252263	0.775
Suicidality spectrum	BP	14	GO:0007049	cell cycle	GO:0010948	negative regulation of cell cycle process	11.3336	316	0.903368	0.230947	0.755
Suicidality spectrum	BP	14	GO:0007049	cell cycle	GO:0044843	cell cycle G1/S phase transition	10.735	262	0.964655	0.311158	0.729
Suicidality spectrum	BP	14	GO:0007049	cell cycle	GO:1901990	regulation of mitotic cell cycle phase transition	9.77511	356	0.919129	0.187368	0.76
Suicidality spectrum	BP	14	GO:0007049	cell cycle	GO:1901988	negative regulation of cell cycle phase transition	9.49054	273	0.903403	0.206474	0.744
Suicidality spectrum	BP	14	GO:0007049	cell cycle	GO:0045930	negative regulation of mitotic cell cycle	9.37311	248	0.905568	0.237368	0.731
Suicidality spectrum	BP	14	GO:0007049	cell cycle	GO:0007059	chromosome segregation	8.91915	423	0.964136	0.322263	0.802
Suicidality spectrum	BP	14	GO:0007049	cell cycle	GO:0090068	positive regulation of cell cycle process	8.71554	263	0.907642	0.274421	0.732
Suicidality spectrum	BP	14	GO:0007049	cell cycle	GO:1901991	negative regulation of mitotic cell cycle phase transition	7.83121	195	0.905419	0.198105	0.713
Suicidality spectrum	BP	14	GO:0007049	cell cycle	GO:1902806	regulation of cell cycle G1/S phase transition	7.3541	211	0.924799	0.263	0.707
Suicidality spectrum	BP	15	GO:0006396	RNA processing	GO:0006396	RNA processing	49.5593	1466	0.903296	0.365706	0
Suicidality spectrum	BP	15	GO:0006396	RNA processing	GO:0016071	mRNA metabolic process	33.0507	872	0.913002	0.436471	0.554
Suicidality spectrum	BP	15	GO:0006396	RNA processing	GO:0006397	mRNA processing	26.3477	525	0.908405	0.329235	0.88
Suicidality spectrum	BP	15	GO:0006396	RNA processing	GO:0008380	RNA splicing	23.2614	484	0.910062	0.366412	0.882
Suicidality spectrum	BP	15	GO:0006396	RNA processing	GO:0000375	RNA splicing, via transesterification reactions	18.8126	341	0.912503	0.374118	0.851
Suicidality spectrum	BP	15	GO:0006396	RNA processing	GO:1903311	regulation of mRNA metabolic process	17.9859	404	0.873143	0.448941	0.492
Suicidality spectrum	BP	15	GO:0006396	RNA processing	GO:0043484	regulation of RNA splicing	15.1276	186	0.877031	0.405882	0.76
Suicidality spectrum	BP	15	GO:0006396	RNA processing	GO:0034660	ncRNA metabolic process	14.1434	638	0.917682	0.476471	0.529
Suicidality spectrum	BP	15	GO:0006396	RNA processing	GO:0050684	regulation of mRNA processing	13.2561	134	0.879405	0.377176	0.735
Suicidality spectrum	BP	15	GO:0006396	RNA processing	GO:0048024	regulation of mRNA splicing, via spliceosome	12.5218	112	0.878838	0.337882	0.723
Suicidality spectrum	BP	15	GO:0006396	RNA processing	GO:0034470	ncRNA processing	12.1225	433	0.911593	0.338588	0.848
Suicidality spectrum	BP	15	GO:0006396	RNA processing	GO:0000380	alternative mRNA splicing, via spliceosome	11.087	73	0.923439	0.392059	0.697
Suicidality spectrum	BP	15	GO:0006396	RNA processing	GO:0000381	regulation of alternative mRNA splicing, via spliceosome	9.92098	55	0.885149	0.356647	0.676
Suicidality spectrum	BP	15	GO:0006396	RNA processing	GO:0006399	tRNA metabolic process	9.15154	202	0.925142	0.510294	0.47
Suicidality spectrum	BP	15	GO:0006396	RNA processing	GO:0008033	tRNA processing	6.98302	134	0.919461	0.384706	0.757
Suicidality spectrum	BP	15	GO:0006396	RNA processing	GO:0006352	DNA-templated transcription initiation	6.73471	189	0.924811	0.628471	0.459
Suicidality spectrum	BP	15	GO:0006396	RNA processing	GO:0016072	rRNA metabolic process	6.62964	266	0.925486	0.521176	0.47
Suicidality spectrum	BP	16	GO:0048589	developmental growth	GO:0048589	developmental growth	48.8398	666	0.950764	0.226333	0
Suicidality spectrum	BP	16	GO:0048589	developmental growth	GO:0040008	regulation of growth	39.5686	618	0.94394	0.228111	0.911
Suicidality spectrum	BP	16	GO:0048589	developmental growth	GO:0048638	regulation of developmental growth	26.9259	330	0.904548	0.227556	0.918
Suicidality spectrum	BP	16	GO:0048589	developmental growth	GO:0060560	developmental growth involved in morphogenesis	24.3471	243	0.950085	0.280222	0.906
Suicidality spectrum	BP	16	GO:0048589	developmental growth	GO:0048588	developmental cell growth	18.6148	238	0.92553	0.270667	0.901
Suicidality spectrum	BP	16	GO:0048589	developmental growth	GO:0045926	negative regulation of growth	13.4716	247	0.930176	0.247111	0.832
Suicidality spectrum	BP	16	GO:0048589	developmental growth	GO:0030308	negative regulation of cell growth	11.1757	190	0.896543	0.248778	0.812
Suicidality spectrum	BP	16	GO:0048589	developmental growth	GO:0048640	negative regulation of developmental growth	9.12169	114	0.895849	0.251778	0.834
Suicidality spectrum	BP	16	GO:0048589	developmental growth	GO:0035264	multicellular organism growth	8.53744	147	0.941178	0.317	0.849
Suicidality spectrum	BP	17	GO:0044093	positive regulation of molecular function	GO:0044093	positive regulation of molecular function	48.4104	1215	0.938401	0.281235	0
Suicidality spectrum	BP	17	GO:0044093	positive regulation of molecular function	GO:0043085	positive regulation of catalytic activity	46.2248	881	0.938829	0.246353	0.946
Suicidality spectrum	BP	17	GO:0044093	positive regulation of molecular function	GO:0051336	regulation of hydrolase activity	36.4108	746	0.940824	0.285941	0.789
Suicidality spectrum	BP	17	GO:0044093	positive regulation of molecular function	GO:0051338	regulation of transferase activity	33.5059	639	0.939688	0.235706	0.779
Suicidality spectrum	BP	17	GO:0044093	positive regulation of molecular function	GO:0051345	positive regulation of hydrolase activity	24.4344	482	0.942049	0.273706	0.878
Suicidality spectrum	BP	17	GO:0044093	positive regulation of molecular function	GO:0051347	positive regulation of transferase activity	24.3764	376	0.941401	0.229765	0.859
Suicidality spectrum	BP	17	GO:0044093	positive regulation of molecular function	GO:0045859	regulation of protein kinase activity	23.4643	470	0.84267	0.239471	0.754
Suicidality spectrum	BP	17	GO:0044093	positive regulation of molecular function	GO:0045860	positive regulation of protein kinase activity	19.4815	257	0.835773	0.236176	0.828
Suicidality spectrum	BP	17	GO:0044093	positive regulation of molecular function	GO:0071900	regulation of protein serine/threonine kinase activity	17.6167	267	0.850802	0.259882	0.707
Suicidality spectrum	BP	17	GO:0044093	positive regulation of molecular function	GO:0051348	negative regulation of transferase activity	13.4081	213	0.945216	0.302059	0.696
Suicidality spectrum	BP	17	GO:0044093	positive regulation of molecular function	GO:0043547	positive regulation of GTPase activity	12.7816	230	0.945597	0.315529	0.816
Suicidality spectrum	BP	17	GO:0044093	positive regulation of molecular function	GO:2001257	regulation of cation channel activity	11.5753	116	0.868884	0.426412	0.667
Suicidality spectrum	BP	17	GO:0044093	positive regulation of molecular function	GO:0071902	positive regulation of protein serine/threonine kinase activity	10.8692	127	0.845457	0.261882	0.77
Suicidality spectrum	BP	17	GO:0044093	positive regulation of molecular function	GO:0032409	regulation of transporter activity	10.125	260	0.946995	0.391412	0.719
Suicidality spectrum	BP	17	GO:0044093	positive regulation of molecular function	GO:0099601	regulation of neurotransmitter receptor activity	9.38072	46	0.89157	0.488765	0.608
Suicidality spectrum	BP	17	GO:0044093	positive regulation of molecular function	GO:0043405	regulation of MAP kinase activity	8.78514	134	0.859178	0.292765	0.662
Suicidality spectrum	BP	17	GO:0044093	positive regulation of molecular function	GO:0043406	positive regulation of MAP kinase activity	6.28451	82	0.794328	0.278941	0.741
Suicidality spectrum	BP	18	GO:0006955	immune response	GO:0006955	immune response	46.8225	2046	0.910044	0.3328	0
Suicidality spectrum	BP	18	GO:0006955	immune response	GO:0002520	immune system development	44.1802	197	0.911073	0.53745	0.565
Suicidality spectrum	BP	18	GO:0006955	immune response	GO:0002682	regulation of immune system process	41.2953	1569	0.900824	0.3135	0.761
Suicidality spectrum	BP	18	GO:0006955	immune response	GO:0002684	positive regulation of immune system process	31.2023	1098	0.887465	0.32815	0.719
Suicidality spectrum	BP	18	GO:0006955	immune response	GO:0050776	regulation of immune response	24.3537	925	0.863486	0.29465	0.86
Suicidality spectrum	BP	18	GO:0006955	immune response	GO:0002252	immune effector process	18.3081	711	0.953626	0.34025	0.664
Suicidality spectrum	BP	18	GO:0006955	immune response	GO:0002263	cell activation involved in immune response	13.7507	305	0.881539	0.3407	0.729
Suicidality spectrum	BP	18	GO:0006955	immune response	GO:0050778	positive regulation of immune response	13.7141	762	0.85092	0.29945	0.834
Suicidality spectrum	BP	18	GO:0006955	immune response	GO:0002764	immune response-regulating signaling pathway	13.4551	528	0.84663	0.3338	0.789
Suicidality spectrum	BP	18	GO:0006955	immune response	GO:0002443	leukocyte mediated immunity	11.6531	469	0.955677	0.3639	0.619
Suicidality spectrum	BP	18	GO:0006955	immune response	GO:0002683	negative regulation of immune system process	11.0606	526	0.89374	0.4051	0.633
Suicidality spectrum	BP	18	GO:0006955	immune response	GO:0002250	adaptive immune response	11.0518	767	0.922049	0.41055	0.799
Suicidality spectrum	BP	18	GO:0006955	immune response	GO:0002253	activation of immune response	10.0007	567	0.855368	0.3214	0.801
Suicidality spectrum	BP	18	GO:0006955	immune response	GO:0002697	regulation of immune effector process	9.88335	385	0.911779	0.29815	0.613
Suicidality spectrum	BP	18	GO:0006955	immune response	GO:0002460	adaptive immune response based on somatic recombination of immune receptors built from immunoglobulin superfamily domains	9.60406	385	0.926054	0.44045	0.747
Suicidality spectrum	BP	18	GO:0006955	immune response	GO:0002768	immune response-regulating cell surface receptor signaling pathway	8.41093	360	0.853263	0.36395	0.745
Suicidality spectrum	BP	18	GO:0006955	immune response	GO:0002699	positive regulation of immune effector process	8.39442	257	0.900508	0.3139	0.582
Suicidality spectrum	BP	18	GO:0006955	immune response	GO:0002285	lymphocyte activation involved in immune response	7.94637	212	0.884044	0.3601	0.702
Suicidality spectrum	BP	18	GO:0006955	immune response	GO:0002449	lymphocyte mediated immunity	6.96284	372	0.956523	0.3759	0.604
Suicidality spectrum	BP	18	GO:0006955	immune response	GO:0002703	regulation of leukocyte mediated immunity	6.69158	246	0.915446	0.31975	0.578
Suicidality spectrum	BP	19	GO:0051241	negative regulation of multicellular organismal process	GO:0051241	negative regulation of multicellular organismal process	45.5835	1254	0.882613	0.476667	0
Suicidality spectrum	BP	19	GO:0051241	negative regulation of multicellular organismal process	GO:0001818	negative regulation of cytokine production	13.3986	381	0.825884	0.506667	0.865
Suicidality spectrum	BP	19	GO:0051241	negative regulation of multicellular organismal process	GO:0051240	positive regulation of multicellular organismal process	6.27587	1689	0.880924	0.56	0.705
Suicidality spectrum	BP	20	GO:0044281	small molecule metabolic process	GO:0044281	small molecule metabolic process	44.1919	1822	0.941267	0.346273	0
Suicidality spectrum	BP	20	GO:0044281	small molecule metabolic process	GO:0055086	nucleobase-containing small molecule metabolic process	23.9517	674	0.914221	0.353909	0.825
Suicidality spectrum	BP	20	GO:0044281	small molecule metabolic process	GO:0006631	fatty acid metabolic process	15.0076	401	0.930058	0.385727	0.78
Suicidality spectrum	BP	20	GO:0044281	small molecule metabolic process	GO:0044283	small molecule biosynthetic process	11.7715	606	0.938991	0.372727	0.798
Suicidality spectrum	BP	20	GO:0044281	small molecule metabolic process	GO:0016053	organic acid biosynthetic process	10.7675	337	0.929289	0.365364	0.745
Suicidality spectrum	BP	20	GO:0044281	small molecule metabolic process	GO:0009187	cyclic nucleotide metabolic process	8.66166	41	0.926289	0.452727	0.595
Suicidality spectrum	BP	20	GO:0044281	small molecule metabolic process	GO:0062012	regulation of small molecule metabolic process	8.19291	331	0.905947	0.461364	0.73
Suicidality spectrum	BP	20	GO:0044281	small molecule metabolic process	GO:0072330	monocarboxylic acid biosynthetic process	7.9383	225	0.931639	0.377	0.712
Suicidality spectrum	BP	20	GO:0044281	small molecule metabolic process	GO:1901605	alpha-amino acid metabolic process	7.42982	216	0.917791	0.422	0.729
Suicidality spectrum	BP	20	GO:0044281	small molecule metabolic process	GO:0046058	cAMP metabolic process	6.79869	23	0.916639	0.475	0.562
Suicidality spectrum	BP	20	GO:0044281	small molecule metabolic process	GO:0009141	nucleoside triphosphate metabolic process	6.39183	266	0.915053	0.410455	0.715
Suicidality spectrum	BP	21	GO:0071705	nitrogen compound transport	GO:0071705	nitrogen compound transport	42.4401	1903	0.921612	0.4158	0
Suicidality spectrum	BP	21	GO:0071705	nitrogen compound transport	GO:0042886	amide transport	18.8422	312	0.930987	0.369533	0.763
Suicidality spectrum	BP	21	GO:0071705	nitrogen compound transport	GO:0015833	peptide transport	18.6656	271	0.92973	0.305	0.748
Suicidality spectrum	BP	21	GO:0071705	nitrogen compound transport	GO:0030073	insulin secretion	16.9275	200	0.838189	0.310467	0.719
Suicidality spectrum	BP	21	GO:0071705	nitrogen compound transport	GO:0015931	nucleobase-containing compound transport	14.9478	231	0.933441	0.4448	0.761
Suicidality spectrum	BP	21	GO:0071705	nitrogen compound transport	GO:0015711	organic anion transport	13.7472	451	0.92878	0.4426	0.522
Suicidality spectrum	BP	21	GO:0071705	nitrogen compound transport	GO:0090087	regulation of peptide transport	12.7204	202	0.88533	0.3128	0.72
Suicidality spectrum	BP	21	GO:0071705	nitrogen compound transport	GO:0015849	organic acid transport	12.4751	359	0.929559	0.429267	0.508
Suicidality spectrum	BP	21	GO:0071705	nitrogen compound transport	GO:0050796	regulation of insulin secretion	12.2736	167	0.824152	0.313333	0.702
Suicidality spectrum	BP	21	GO:0071705	nitrogen compound transport	GO:0046942	carboxylic acid transport	11.6289	358	0.929105	0.41	0.508
Suicidality spectrum	BP	21	GO:0071705	nitrogen compound transport	GO:0017038	protein import	10.5849	10	0.934978	0.5574	0.546
Suicidality spectrum	BP	21	GO:0071705	nitrogen compound transport	GO:0015850	organic hydroxy compound transport	9.31855	311	0.934013	0.495467	0.478
Suicidality spectrum	BP	21	GO:0071705	nitrogen compound transport	GO:1903825	organic acid transmembrane transport	7.93691	159	0.924	0.4704	0.458
Suicidality spectrum	BP	21	GO:0071705	nitrogen compound transport	GO:0032024	positive regulation of insulin secretion	6.53416	86	0.820998	0.342333	0.655
Suicidality spectrum	BP	21	GO:0071705	nitrogen compound transport	GO:0002793	positive regulation of peptide secretion	6.44995	113	0.870096	0.337733	0.675
Suicidality spectrum	BP	22	GO:0032101	regulation of response to external stimulus	GO:0032101	regulation of response to external stimulus	40.3018	1144	0.890604	0.413167	0
Suicidality spectrum	BP	22	GO:0032101	regulation of response to external stimulus	GO:0032102	negative regulation of response to external stimulus	19.3939	456	0.883145	0.462167	0.863
Suicidality spectrum	BP	22	GO:0032101	regulation of response to external stimulus	GO:0032103	positive regulation of response to external stimulus	14.9123	640	0.880004	0.436667	0.924
Suicidality spectrum	BP	22	GO:0032101	regulation of response to external stimulus	GO:0071496	cellular response to external stimulus	13.8825	335	0.950167	0.398333	0.594
Suicidality spectrum	BP	22	GO:0032101	regulation of response to external stimulus	GO:0031668	cellular response to extracellular stimulus	12.2651	269	0.923777	0.400333	0.583
Suicidality spectrum	BP	22	GO:0032101	regulation of response to external stimulus	GO:0009267	cellular response to starvation	9.55784	172	0.917456	0.418333	0.557
Suicidality spectrum	BP	23	GO:0050808	synapse organization	GO:0050808	synapse organization	38.8263	493	0.955011	0.2776	0
Suicidality spectrum	BP	23	GO:0050808	synapse organization	GO:0007416	synapse assembly	26.5966	208	0.896563	0.2533	0.91
Suicidality spectrum	BP	23	GO:0050808	synapse organization	GO:0099173	postsynapse organization	19.9054	196	0.957691	0.2657	0.897
Suicidality spectrum	BP	23	GO:0050808	synapse organization	GO:0099172	presynapse organization	8.71391	54	0.961677	0.3451	0.812
Suicidality spectrum	BP	23	GO:0050808	synapse organization	GO:0099084	postsynaptic specialization organization	8.31885	45	0.960045	0.2968	0.779
Suicidality spectrum	BP	23	GO:0050808	synapse organization	GO:1904861	excitatory synapse assembly	8.09703	34	0.91155	0.3205	0.761
Suicidality spectrum	BP	23	GO:0050808	synapse organization	GO:0099054	presynapse assembly	7.90344	49	0.906866	0.2865	0.805
Suicidality spectrum	BP	23	GO:0050808	synapse organization	GO:0098698	postsynaptic specialization assembly	6.79052	29	0.909886	0.2536	0.748
Suicidality spectrum	BP	23	GO:0050808	synapse organization	GO:0099068	postsynapse assembly	6.75257	41	0.908951	0.2594	0.777
Suicidality spectrum	BP	23	GO:0050808	synapse organization	GO:0097107	postsynaptic density assembly	6.62666	23	0.91078	0.2371	0.735
Suicidality spectrum	BP	24	GO:0043933	protein-containing complex organization	GO:0043933	protein-containing complex organization	36.4006	2454	0.95533	0.5012	0
Suicidality spectrum	BP	24	GO:0043933	protein-containing complex organization	GO:0022613	ribonucleoprotein complex biogenesis	15.383	499	0.959704	0.5827	0.438
Suicidality spectrum	BP	24	GO:0043933	protein-containing complex organization	GO:0010976	positive regulation of neuron projection development	13.581	161	0.844906	0.5803	0.378
Suicidality spectrum	BP	24	GO:0043933	protein-containing complex organization	GO:0031345	negative regulation of cell projection organization	12.3845	201	0.900973	0.5738	0.387
Suicidality spectrum	BP	24	GO:0043933	protein-containing complex organization	GO:0010977	negative regulation of neuron projection development	11.881	146	0.844158	0.5752	0.376
Suicidality spectrum	BP	24	GO:0043933	protein-containing complex organization	GO:0071824	protein-DNA complex organization	8.89664	905	0.958907	0.5196	0.859
Suicidality spectrum	BP	24	GO:0043933	protein-containing complex organization	GO:0042254	ribosome biogenesis	8.21258	319	0.961027	0.5942	0.419
Suicidality spectrum	BP	24	GO:0043933	protein-containing complex organization	GO:0071826	protein-RNA complex organization	8.15903	244	0.963537	0.5839	0.742
Suicidality spectrum	BP	24	GO:0043933	protein-containing complex organization	GO:0032273	positive regulation of protein polymerization	7.93153	91	0.908991	0.4962	0.659
Suicidality spectrum	BP	24	GO:0043933	protein-containing complex organization	GO:0065004	protein-DNA complex assembly	6.8601	240	0.960838	0.5209	0.73
Suicidality spectrum	BP	25	GO:0044419	biological process involved in interspecies interaction between organisms	GO:0044419	biological process involved in interspecies interaction between organisms	36.1751	1754	0.984243	0.277	0
Suicidality spectrum	BP	25	GO:0044419	biological process involved in interspecies interaction between organisms	GO:0009617	response to bacterium	23.0197	738	0.940976	0.28275	0.823
Suicidality spectrum	BP	25	GO:0044419	biological process involved in interspecies interaction between organisms	GO:0098542	defense response to other organism	22.5102	1239	0.923831	0.257875	0.924
Suicidality spectrum	BP	25	GO:0044419	biological process involved in interspecies interaction between organisms	GO:0002237	response to molecule of bacterial origin	18.905	369	0.929793	0.3335	0.747
Suicidality spectrum	BP	25	GO:0044419	biological process involved in interspecies interaction between organisms	GO:0045087	innate immune response	17.9138	986	0.888465	0.284375	0.869
Suicidality spectrum	BP	25	GO:0044419	biological process involved in interspecies interaction between organisms	GO:0009615	response to virus	9.27798	409	0.945374	0.3765	0.767
Suicidality spectrum	BP	25	GO:0044419	biological process involved in interspecies interaction between organisms	GO:0140546	defense response to symbiont	6.99844	1133	0.925	0.265125	0.901
Suicidality spectrum	BP	25	GO:0044419	biological process involved in interspecies interaction between organisms	GO:0042742	defense response to bacterium	6.38028	330	0.934082	0.307875	0.753
Suicidality spectrum	BP	26	GO:0000165	MAPK cascade	GO:0000165	MAPK cascade	35.9873	770	0.88416	0.3551	0
Suicidality spectrum	BP	26	GO:0000165	MAPK cascade	GO:0007265	Ras protein signal transduction	19.1092	120	0.906472	0.5683	0.55
Suicidality spectrum	BP	26	GO:0000165	MAPK cascade	GO:0043410	positive regulation of MAPK cascade	19.0086	475	0.860036	0.3702	0.93
Suicidality spectrum	BP	26	GO:0000165	MAPK cascade	GO:0070371	ERK1 and ERK2 cascade	12.6741	332	0.894975	0.3889	0.885
Suicidality spectrum	BP	26	GO:0000165	MAPK cascade	GO:0030522	intracellular receptor signaling pathway	12.2293	369	0.901728	0.6935	0.382
Suicidality spectrum	BP	26	GO:0000165	MAPK cascade	GO:0043491	phosphatidylinositol 3-kinase/protein kinase B signal transduction	9.39833	299	0.89902	0.5377	0.598
Suicidality spectrum	BP	26	GO:0000165	MAPK cascade	GO:0007249	canonical NF-kappaB signal transduction	9.16275	311	0.897929	0.5335	0.605
Suicidality spectrum	BP	26	GO:0000165	MAPK cascade	GO:0070374	positive regulation of ERK1 and ERK2 cascade	9.04379	215	0.871154	0.3949	0.846
Suicidality spectrum	BP	26	GO:0000165	MAPK cascade	GO:0007254	JNK cascade	7.58352	171	0.899744	0.406	0.839
Suicidality spectrum	BP	26	GO:0000165	MAPK cascade	GO:0046328	regulation of JNK cascade	6.72014	138	0.889465	0.4117	0.814
Suicidality spectrum	BP	27	GO:0001775	cell activation	GO:0001775	cell activation	35.7765	1113	0.933125	0.245778	0
Suicidality spectrum	BP	27	GO:0001775	cell activation	GO:0046649	lymphocyte activation	24.3316	799	0.906036	0.230889	0.949
Suicidality spectrum	BP	27	GO:0001775	cell activation	GO:0051249	regulation of lymphocyte activation	17.1761	506	0.861889	0.241333	0.883
Suicidality spectrum	BP	27	GO:0001775	cell activation	GO:0050867	positive regulation of cell activation	13.9883	380	0.876786	0.294667	0.847
Suicidality spectrum	BP	27	GO:0001775	cell activation	GO:0042110	T cell activation	13.7223	570	0.909332	0.25	0.902
Suicidality spectrum	BP	27	GO:0001775	cell activation	GO:0042113	B cell activation	12.2306	278	0.916811	0.312222	0.821
Suicidality spectrum	BP	27	GO:0001775	cell activation	GO:0050863	regulation of T cell activation	11.5589	382	0.865446	0.251778	0.852
Suicidality spectrum	BP	27	GO:0001775	cell activation	GO:0002274	myeloid leukocyte activation	10.7761	241	0.918844	0.311778	0.798
Suicidality spectrum	BP	27	GO:0001775	cell activation	GO:0042116	macrophage activation	7.58358	110	0.924198	0.353333	0.736
Suicidality spectrum	BP	28	GO:0008284	positive regulation of cell population proliferation	GO:0008284	positive regulation of cell population proliferation	35.2486	994	0.91508	0.383625	0
Suicidality spectrum	BP	28	GO:0008284	positive regulation of cell population proliferation	GO:0070661	leukocyte proliferation	13.3926	352	0.980289	0.339	0.705
Suicidality spectrum	BP	28	GO:0008284	positive regulation of cell population proliferation	GO:0061351	neural precursor cell proliferation	9.95633	167	0.982546	0.44475	0.649
Suicidality spectrum	BP	28	GO:0008284	positive regulation of cell population proliferation	GO:0070663	regulation of leukocyte proliferation	9.7663	267	0.939336	0.329625	0.735
Suicidality spectrum	BP	28	GO:0008284	positive regulation of cell population proliferation	GO:0042098	T cell proliferation	7.92055	213	0.909613	0.362875	0.669
Suicidality spectrum	BP	28	GO:0008284	positive regulation of cell population proliferation	GO:0050680	negative regulation of epithelial cell proliferation	7.91726	173	0.926301	0.47975	0.692
Suicidality spectrum	BP	28	GO:0008284	positive regulation of cell population proliferation	GO:2000177	regulation of neural precursor cell proliferation	7.32731	102	0.94575	0.4455	0.661
Suicidality spectrum	BP	28	GO:0008284	positive regulation of cell population proliferation	GO:0070665	positive regulation of leukocyte proliferation	7.25908	164	0.926392	0.338875	0.82
Suicidality spectrum	BP	29	GO:0007017	microtubule-based process	GO:0007017	microtubule-based process	34.1271	940	0.978163	0.298429	0
Suicidality spectrum	BP	29	GO:0007017	microtubule-based process	GO:0007018	microtubule-based movement	14.6335	426	0.97935	0.323429	0.88
Suicidality spectrum	BP	29	GO:0007017	microtubule-based process	GO:0032886	regulation of microtubule-based process	11.3053	258	0.938719	0.340429	0.825
Suicidality spectrum	BP	29	GO:0007017	microtubule-based process	GO:0031023	microtubule organizing center organization	7.37683	152	0.956675	0.376429	0.796
Suicidality spectrum	BP	29	GO:0007017	microtubule-based process	GO:0003341	cilium movement	7.22514	209	0.980483	0.356714	0.818
Suicidality spectrum	BP	29	GO:0007017	microtubule-based process	GO:0007051	spindle organization	6.88035	197	0.933094	0.370143	0.807
Suicidality spectrum	BP	29	GO:0007017	microtubule-based process	GO:0070507	regulation of microtubule cytoskeleton organization	6.44933	160	0.913966	0.343571	0.785
Suicidality spectrum	BP	30	GO:0048585	negative regulation of response to stimulus	GO:0048585	negative regulation of response to stimulus	32.5801	1764	0.876915	0.478333	0
Suicidality spectrum	BP	30	GO:0048585	negative regulation of response to stimulus	GO:1902532	negative regulation of intracellular signal transduction	24.0731	591	0.856272	0.428	0.837
Suicidality spectrum	BP	30	GO:0048585	negative regulation of response to stimulus	GO:0043409	negative regulation of MAPK cascade	12.0255	170	0.869209	0.464333	0.728
Suicidality spectrum	BP	31	GO:0043603	amide metabolic process	GO:0043603	amide metabolic process	32.2727	1238	0.936089	0.250167	0
Suicidality spectrum	BP	31	GO:0043603	amide metabolic process	GO:0006518	peptide metabolic process	24.1071	948	0.921824	0.248	0.956
Suicidality spectrum	BP	31	GO:0043603	amide metabolic process	GO:0043604	amide biosynthetic process	22.4101	915	0.914503	0.247667	0.952
Suicidality spectrum	BP	31	GO:0043603	amide metabolic process	GO:0043043	peptide biosynthetic process	17.4054	780	0.89973	0.241833	0.938
Suicidality spectrum	BP	31	GO:0043603	amide metabolic process	GO:0034248	regulation of amide metabolic process	15.6306	523	0.893586	0.319667	0.864
Suicidality spectrum	BP	31	GO:0043603	amide metabolic process	GO:0002181	cytoplasmic translation	6.33842	160	0.908969	0.336667	0.789
Suicidality spectrum	BP	32	GO:0045184	establishment of protein localization	GO:0045184	establishment of protein localization	31.2772	1701	0.907073	0.332722	0
Suicidality spectrum	BP	32	GO:0045184	establishment of protein localization	GO:0032880	regulation of protein localization	26.6776	877	0.862855	0.326889	0.779
Suicidality spectrum	BP	32	GO:0045184	establishment of protein localization	GO:0071692	protein localization to extracellular region	26.194	379	0.92047	0.410444	0.71
Suicidality spectrum	BP	32	GO:0045184	establishment of protein localization	GO:0072594	establishment of protein localization to organelle	20.1783	454	0.917082	0.391667	0.852
Suicidality spectrum	BP	32	GO:0045184	establishment of protein localization	GO:0050708	regulation of protein secretion	19.1875	269	0.85812	0.329333	0.79
Suicidality spectrum	BP	32	GO:0045184	establishment of protein localization	GO:0006886	intracellular protein transport	18.062	676	0.904457	0.381278	0.879
Suicidality spectrum	BP	32	GO:0045184	establishment of protein localization	GO:0010876	lipid localization	17.8159	506	0.932363	0.417167	0.705
Suicidality spectrum	BP	32	GO:0045184	establishment of protein localization	GO:0070201	regulation of establishment of protein localization	16.3631	537	0.866396	0.323944	0.846
Suicidality spectrum	BP	32	GO:0045184	establishment of protein localization	GO:0006403	RNA localization	13.4903	200	0.939211	0.476056	0.622
Suicidality spectrum	BP	32	GO:0045184	establishment of protein localization	GO:0051236	establishment of RNA localization	13.0825	164	0.937156	0.483444	0.611
Suicidality spectrum	BP	32	GO:0045184	establishment of protein localization	GO:0050714	positive regulation of protein secretion	11.7685	147	0.850795	0.362889	0.74
Suicidality spectrum	BP	32	GO:0045184	establishment of protein localization	GO:1903828	negative regulation of protein localization	10.0882	216	0.862947	0.393222	0.662
Suicidality spectrum	BP	32	GO:0045184	establishment of protein localization	GO:1902414	protein localization to cell junction	9.98301	108	0.930871	0.475444	0.628
Suicidality spectrum	BP	32	GO:0045184	establishment of protein localization	GO:0035418	protein localization to synapse	8.74705	78	0.932521	0.486944	0.611
Suicidality spectrum	BP	32	GO:0045184	establishment of protein localization	GO:1900180	regulation of protein localization to nucleus	6.90511	144	0.883922	0.414778	0.637
Suicidality spectrum	BP	32	GO:0045184	establishment of protein localization	GO:1904950	negative regulation of establishment of protein localization	6.74947	133	0.865303	0.384556	0.731
Suicidality spectrum	BP	32	GO:0045184	establishment of protein localization	GO:1905952	regulation of lipid localization	6.63943	186	0.893956	0.450389	0.617
Suicidality spectrum	BP	32	GO:0045184	establishment of protein localization	GO:0015914	phospholipid transport	6.44263	103	0.934327	0.489056	0.591
Suicidality spectrum	BP	33	GO:0044703	multi-organism reproductive process	GO:0044703	multi-organism reproductive process	30.4496	204	0.993572	0.409667	0
Suicidality spectrum	BP	33	GO:0044703	multi-organism reproductive process	GO:0032504	multicellular organism reproduction	29.9631	974	0.953443	0.326167	0.693
Suicidality spectrum	BP	33	GO:0044703	multi-organism reproductive process	GO:0007276	gamete generation	18.7661	817	0.953982	0.3125	0.682
Suicidality spectrum	BP	33	GO:0044703	multi-organism reproductive process	GO:0048232	male gamete generation	14.8039	653	0.9552	0.327333	0.663
Suicidality spectrum	BP	33	GO:0044703	multi-organism reproductive process	GO:0060135	maternal process involved in female pregnancy	6.80531	59	0.961623	0.391167	0.903
Suicidality spectrum	BP	33	GO:0044703	multi-organism reproductive process	GO:0007338	single fertilization	6.68234	166	0.993907	0.4405	0.601
Suicidality spectrum	BP	34	GO:0090066	regulation of anatomical structure size	GO:0090066	regulation of anatomical structure size	28.5812	516	0.942693	0.41225	0
Suicidality spectrum	BP	34	GO:0090066	regulation of anatomical structure size	GO:0010817	regulation of hormone levels	22.5065	539	0.938621	0.405583	0.595
Suicidality spectrum	BP	34	GO:0090066	regulation of anatomical structure size	GO:0050803	regulation of synapse structure or activity	21.8654	249	0.947603	0.528	0.549
Suicidality spectrum	BP	34	GO:0090066	regulation of anatomical structure size	GO:0050878	regulation of body fluid levels	20.5647	370	0.945452	0.510333	0.574
Suicidality spectrum	BP	34	GO:0090066	regulation of anatomical structure size	GO:0009914	hormone transport	19.1128	322	0.890363	0.424333	0.56
Suicidality spectrum	BP	34	GO:0090066	regulation of anatomical structure size	GO:0008361	regulation of cell size	14.558	188	0.92069	0.443417	0.902
Suicidality spectrum	BP	34	GO:0090066	regulation of anatomical structure size	GO:0046883	regulation of hormone secretion	14.4725	254	0.833926	0.437	0.545
Suicidality spectrum	BP	34	GO:0090066	regulation of anatomical structure size	GO:0061387	regulation of extent of cell growth	10.9815	109	0.899917	0.46375	0.862
Suicidality spectrum	BP	34	GO:0090066	regulation of anatomical structure size	GO:0060078	regulation of postsynaptic membrane potential	10.7556	148	0.950505	0.552	0.517
Suicidality spectrum	BP	34	GO:0090066	regulation of anatomical structure size	GO:0042445	hormone metabolic process	9.46812	240	0.913024	0.437083	0.556
Suicidality spectrum	BP	34	GO:0090066	regulation of anatomical structure size	GO:0035150	regulation of tube size	6.53318	153	0.948024	0.460417	0.896
Suicidality spectrum	BP	34	GO:0090066	regulation of anatomical structure size	GO:0099072	regulation of postsynaptic membrane neurotransmitter receptor levels	6.34449	88	0.952285	0.567	0.497
Suicidality spectrum	BP	35	GO:0060537	muscle tissue development	GO:0060537	muscle tissue development	28.5069	438	0.957503	0.625	0
Suicidality spectrum	BP	35	GO:0060537	muscle tissue development	GO:0002064	epithelial cell development	14.4294	216	0.936181	0.561	0.57
Suicidality spectrum	BP	35	GO:0060537	muscle tissue development	GO:0002065	columnar/cuboidal epithelial cell differentiation	6.32508	125	0.943922	0.566	0.555
Suicidality spectrum	BP	36	GO:0010256	endomembrane system organization	GO:0010256	endomembrane system organization	28.4572	604	0.961045	0.569889	0
Suicidality spectrum	BP	36	GO:0010256	endomembrane system organization	GO:0007005	mitochondrion organization	19.7497	514	0.959414	0.567333	0.388
Suicidality spectrum	BP	36	GO:0010256	endomembrane system organization	GO:0016050	vesicle organization	14.2959	371	0.961664	0.624	0.371
Suicidality spectrum	BP	36	GO:0010256	endomembrane system organization	GO:1903008	organelle disassembly	8.70703	175	0.964178	0.646333	0.343
Suicidality spectrum	BP	36	GO:0010256	endomembrane system organization	GO:0061025	membrane fusion	8.44206	183	0.965702	0.668667	0.344
Suicidality spectrum	BP	36	GO:0010256	endomembrane system organization	GO:0007030	Golgi organization	8.43965	156	0.963069	0.540778	0.868
Suicidality spectrum	BP	36	GO:0010256	endomembrane system organization	GO:0048284	organelle fusion	8.43746	159	0.964289	0.647222	0.342
Suicidality spectrum	BP	36	GO:0010256	endomembrane system organization	GO:0010821	regulation of mitochondrion organization	8.43333	149	0.921187	0.606556	0.339
Suicidality spectrum	BP	36	GO:0010256	endomembrane system organization	GO:0007009	plasma membrane organization	7.29039	170	0.964339	0.559889	0.876
Suicidality spectrum	BP	37	GO:0050890	cognition	GO:0050890	cognition	27.2959	322	0.951998	0.362071	0
Suicidality spectrum	BP	37	GO:0050890	cognition	GO:0050877	nervous system process	20.0211	1535	0.946428	0.339786	0.827
Suicidality spectrum	BP	37	GO:0050890	cognition	GO:0050905	neuromuscular process	17.5435	165	0.955025	0.402714	0.666
Suicidality spectrum	BP	37	GO:0050890	cognition	GO:1903522	regulation of blood circulation	15.5538	262	0.906477	0.3885	0.601
Suicidality spectrum	BP	37	GO:0050890	cognition	GO:0007612	learning	15.177	153	0.953125	0.391357	0.923
Suicidality spectrum	BP	37	GO:0050890	cognition	GO:0003015	heart process	14.1263	260	0.95167	0.3865	0.61
Suicidality spectrum	BP	37	GO:0050890	cognition	GO:0007613	memory	12.1934	126	0.95414	0.408857	0.906
Suicidality spectrum	BP	37	GO:0050890	cognition	GO:0050885	neuromuscular process controlling balance	11.8178	51	0.959132	0.4525	0.602
Suicidality spectrum	BP	37	GO:0050890	cognition	GO:0008016	regulation of heart contraction	11.2225	208	0.907352	0.384071	0.594
Suicidality spectrum	BP	37	GO:0050890	cognition	GO:0008306	associative learning	10.0343	87	0.955332	0.4175	0.877
Suicidality spectrum	BP	37	GO:0050890	cognition	GO:0099565	chemical synaptic transmission, postsynaptic	8.34755	115	0.862809	0.462643	0.649
Suicidality spectrum	BP	37	GO:0050890	cognition	GO:0001964	startle response	8.30882	28	0.922679	0.473	0.576
Suicidality spectrum	BP	37	GO:0050890	cognition	GO:0008217	regulation of blood pressure	7.63999	187	0.90937	0.437071	0.566
Suicidality spectrum	BP	37	GO:0050890	cognition	GO:0002027	regulation of heart rate	6.30157	104	0.902407	0.437714	0.534
Suicidality spectrum	BP	38	GO:0001816	cytokine production	GO:0001816	cytokine production	26.5777	881	0.882278	0.355	0
Suicidality spectrum	BP	38	GO:0001816	cytokine production	GO:0001819	positive regulation of cytokine production	16.7588	500	0.819619	0.3776	0.925
Suicidality spectrum	BP	38	GO:0001816	cytokine production	GO:0032635	interleukin-6 production	8.53617	176	0.904626	0.4472	0.772
Suicidality spectrum	BP	38	GO:0001816	cytokine production	GO:0071706	tumor necrosis factor superfamily cytokine production	8.28548	194	0.903759	0.4432	0.78
Suicidality spectrum	BP	38	GO:0001816	cytokine production	GO:0032602	chemokine production	6.22847	105	0.907258	0.4598	0.748
Suicidality spectrum	BP	39	GO:0009894	regulation of catabolic process	GO:0009894	regulation of catabolic process	25.9434	1120	0.885143	0.314733	0
Suicidality spectrum	BP	39	GO:0009894	regulation of catabolic process	GO:1901565	organonitrogen compound catabolic process	19.995	1432	0.906211	0.274267	0.745
Suicidality spectrum	BP	39	GO:0009894	regulation of catabolic process	GO:0010498	proteasomal protein catabolic process	18.4156	525	0.904946	0.290267	0.662
Suicidality spectrum	BP	39	GO:0009894	regulation of catabolic process	GO:0009057	macromolecule catabolic process	16.4572	1463	0.920152	0.253867	0.748
Suicidality spectrum	BP	39	GO:0009894	regulation of catabolic process	GO:0043161	proteasome-mediated ubiquitin-dependent protein catabolic process	16.3699	389	0.907719	0.303467	0.634
Suicidality spectrum	BP	39	GO:0009894	regulation of catabolic process	GO:0042176	regulation of protein catabolic process	15.0458	362	0.866042	0.277867	0.865
Suicidality spectrum	BP	39	GO:0009894	regulation of catabolic process	GO:0009896	positive regulation of catabolic process	13.2663	629	0.876069	0.346733	0.922
Suicidality spectrum	BP	39	GO:0009894	regulation of catabolic process	GO:1901361	organic cyclic compound catabolic process	13.1417	711	0.921926	0.321133	0.692
Suicidality spectrum	BP	39	GO:0009894	regulation of catabolic process	GO:0044270	cellular nitrogen compound catabolic process	12.8014	662	0.910071	0.349067	0.687
Suicidality spectrum	BP	39	GO:0009894	regulation of catabolic process	GO:0030163	protein catabolic process	12.3886	994	0.902833	0.2528	0.713
Suicidality spectrum	BP	39	GO:0009894	regulation of catabolic process	GO:0006401	RNA catabolic process	10.002	404	0.904203	0.2772	0.654
Suicidality spectrum	BP	39	GO:0009894	regulation of catabolic process	GO:0031330	negative regulation of cellular catabolic process	9.27734	224	0.871742	0.393467	0.83
Suicidality spectrum	BP	39	GO:0009894	regulation of catabolic process	GO:0006402	mRNA catabolic process	8.1999	348	0.840301	0.291533	0.639
Suicidality spectrum	BP	39	GO:0009894	regulation of catabolic process	GO:0045732	positive regulation of protein catabolic process	8.1646	205	0.858815	0.304867	0.817
Suicidality spectrum	BP	39	GO:0009894	regulation of catabolic process	GO:0043632	modification-dependent macromolecule catabolic process	7.61458	618	0.925849	0.307267	0.671
Suicidality spectrum	BP	40	GO:0033500	carbohydrate homeostasis	GO:0033500	carbohydrate homeostasis	25.0091	259	0.991842	0.400833	0
Suicidality spectrum	BP	40	GO:0033500	carbohydrate homeostasis	GO:0051480	regulation of cytosolic calcium ion concentration	18.488	59	0.993252	0.485833	0.631
Suicidality spectrum	BP	40	GO:0033500	carbohydrate homeostasis	GO:0048872	homeostasis of number of cells	13.1707	322	0.95625	0.4075	0.637
Suicidality spectrum	BP	40	GO:0033500	carbohydrate homeostasis	GO:0001678	intracellular glucose homeostasis	12.8116	166	0.991846	0.407333	0.961
Suicidality spectrum	BP	40	GO:0033500	carbohydrate homeostasis	GO:0002262	myeloid cell homeostasis	7.1951	177	0.92971	0.428667	0.607
Suicidality spectrum	BP	40	GO:0033500	carbohydrate homeostasis	GO:0042592	homeostatic process	6.74878	1724	0.992113	0.387167	0.759
Suicidality spectrum	BP	41	GO:0002521	leukocyte differentiation	GO:0002521	leukocyte differentiation	23.8771	626	0.923465	0.2585	0
Suicidality spectrum	BP	41	GO:0002521	leukocyte differentiation	GO:0030099	myeloid cell differentiation	19.3051	439	0.926579	0.285333	0.855
Suicidality spectrum	BP	41	GO:0002521	leukocyte differentiation	GO:1903131	mononuclear cell differentiation	16.4325	484	0.92512	0.264667	0.964
Suicidality spectrum	BP	41	GO:0002521	leukocyte differentiation	GO:0002573	myeloid leukocyte differentiation	11.7529	239	0.929287	0.2585	0.888
Suicidality spectrum	BP	41	GO:0002521	leukocyte differentiation	GO:0030217	T cell differentiation	10.0255	310	0.87651	0.289833	0.919
Suicidality spectrum	BP	41	GO:0002521	leukocyte differentiation	GO:0030316	osteoclast differentiation	6.66268	107	0.933891	0.300167	0.823
Suicidality spectrum	BP	42	GO:0007517	muscle organ development	GO:0007517	muscle organ development	21.2578	359	0.955989	0.427	0
Suicidality spectrum	BP	42	GO:0007517	muscle organ development	GO:0060538	skeletal muscle organ development	13.3039	182	0.957882	0.415667	0.942
Suicidality spectrum	BP	42	GO:0007517	muscle organ development	GO:0035914	skeletal muscle cell differentiation	10.9795	77	0.941479	0.425167	0.868
Suicidality spectrum	BP	42	GO:0007517	muscle organ development	GO:2001014	regulation of skeletal muscle cell differentiation	7.81182	20	0.908167	0.463667	0.786
Suicidality spectrum	BP	42	GO:0007517	muscle organ development	GO:0001890	placenta development	6.97903	150	0.961339	0.675833	0.43
Suicidality spectrum	BP	42	GO:0007517	muscle organ development	GO:0031016	pancreas development	6.87882	77	0.962884	0.686	0.412
Suicidality spectrum	BP	43	GO:0070085	glycosylation	GO:0070085	glycosylation	20.1486	241	0.960107	0.5385	0
Suicidality spectrum	BP	43	GO:0070085	glycosylation	GO:0006493	protein O-linked glycosylation	10.2534	100	0.909407	0.5385	0.923
Suicidality spectrum	BP	44	GO:0007188	adenylate cyclase-modulating G protein-coupled receptor signaling pathway	GO:0007188	adenylate cyclase-modulating G protein-coupled receptor signaling pathway	20.0392	249	0.901345	0.3338	0
Suicidality spectrum	BP	44	GO:0007188	adenylate cyclase-modulating G protein-coupled receptor signaling pathway	GO:0007189	adenylate cyclase-activating G protein-coupled receptor signaling pathway	11.3597	158	0.905307	0.3528	0.958
Suicidality spectrum	BP	44	GO:0007188	adenylate cyclase-modulating G protein-coupled receptor signaling pathway	GO:0007186	G protein-coupled receptor signaling pathway	8.31169	1314	0.885434	0.3838	0.816
Suicidality spectrum	BP	44	GO:0007188	adenylate cyclase-modulating G protein-coupled receptor signaling pathway	GO:0007193	adenylate cyclase-inhibiting G protein-coupled receptor signaling pathway	6.78802	80	0.911125	0.383	0.899
Suicidality spectrum	BP	44	GO:0007188	adenylate cyclase-modulating G protein-coupled receptor signaling pathway	GO:0008277	regulation of G protein-coupled receptor signaling pathway	6.37019	149	0.893508	0.4698	0.658
Suicidality spectrum	BP	45	GO:0051052	regulation of DNA metabolic process	GO:0051052	regulation of DNA metabolic process	19.7882	525	0.870541	0.394167	0
Suicidality spectrum	BP	45	GO:0051052	regulation of DNA metabolic process	GO:0006310	DNA recombination	17.373	339	0.922771	0.353333	0.723
Suicidality spectrum	BP	45	GO:0051052	regulation of DNA metabolic process	GO:0006260	DNA replication	14.9489	278	0.924403	0.400333	0.711
Suicidality spectrum	BP	45	GO:0051052	regulation of DNA metabolic process	GO:0006261	DNA-templated DNA replication	7.23312	160	0.927574	0.418667	0.68
Suicidality spectrum	BP	45	GO:0051052	regulation of DNA metabolic process	GO:0000725	recombinational repair	6.99833	181	0.876047	0.385167	0.673
Suicidality spectrum	BP	45	GO:0051052	regulation of DNA metabolic process	GO:0000018	regulation of DNA recombination	6.22378	132	0.887517	0.369667	0.848
Suicidality spectrum	BP	46	GO:0051640	organelle localization	GO:0051640	organelle localization	19.2321	606	0.941408	0.5535	0
Suicidality spectrum	BP	46	GO:0051640	organelle localization	GO:0051648	vesicle localization	10.0053	215	0.94682	0.5535	0.893
Suicidality spectrum	BP	47	GO:0007626	locomotory behavior	GO:0007626	locomotory behavior	18.8554	202	0.961574	0.639	0
Suicidality spectrum	BP	47	GO:0007626	locomotory behavior	GO:0030534	adult behavior	10.9925	144	0.962454	0.639	0.722
Suicidality spectrum	BP	48	GO:0001764	neuron migration	GO:0001764	neuron migration	18.7867	183	0.911296	0.55575	0
Suicidality spectrum	BP	48	GO:0001764	neuron migration	GO:0097529	myeloid leukocyte migration	10.166	239	0.949223	0.37725	0.615
Suicidality spectrum	BP	48	GO:0001764	neuron migration	GO:0097530	granulocyte migration	7.62837	154	0.951361	0.372	0.589
Suicidality spectrum	BP	48	GO:0001764	neuron migration	GO:1990266	neutrophil migration	6.80733	129	0.952744	0.383	0.573
Suicidality spectrum	BP	49	GO:1901615	organic hydroxy compound metabolic process	GO:1901615	organic hydroxy compound metabolic process	18.2714	566	0.951281	0.33725	0
Suicidality spectrum	BP	49	GO:1901615	organic hydroxy compound metabolic process	GO:1901617	organic hydroxy compound biosynthetic process	9.81435	249	0.947025	0.3695	0.91
Suicidality spectrum	BP	49	GO:1901615	organic hydroxy compound metabolic process	GO:1902652	secondary alcohol metabolic process	6.59262	152	0.949015	0.38825	0.868
Suicidality spectrum	BP	49	GO:1901615	organic hydroxy compound metabolic process	GO:0016125	sterol metabolic process	6.52504	155	0.942512	0.386	0.873
Suicidality spectrum	BP	50	GO:0009314	response to radiation	GO:0009314	response to radiation	15.8701	431	0.959506	0.37775	0
Suicidality spectrum	BP	50	GO:0009314	response to radiation	GO:0009612	response to mechanical stimulus	13.9797	216	0.951247	0.45325	0.744
Suicidality spectrum	BP	50	GO:0009314	response to radiation	GO:0009416	response to light stimulus	12.5187	321	0.960679	0.38875	0.966
Suicidality spectrum	BP	50	GO:0009314	response to radiation	GO:0071214	cellular response to abiotic stimulus	8.32614	334	0.945129	0.43625	0.779
Suicidality spectrum	BP	51	GO:0005975	carbohydrate metabolic process	GO:0005975	carbohydrate metabolic process	15.5708	561	0.949477	1	0
Suicidality spectrum	BP	52	GO:0006091	generation of precursor metabolites and energy	GO:0006091	generation of precursor metabolites and energy	15.4624	514	0.942374	0.370333	0
Suicidality spectrum	BP	52	GO:0006091	generation of precursor metabolites and energy	GO:0015980	energy derivation by oxidation of organic compounds	11.0489	338	0.944256	0.357333	0.957
Suicidality spectrum	BP	52	GO:0006091	generation of precursor metabolites and energy	GO:0045333	cellular respiration	8.25473	245	0.945574	0.365667	0.932
Suicidality spectrum	BP	53	GO:0009755	hormone-mediated signaling pathway	GO:0009755	hormone-mediated signaling pathway	14.4719	196	0.890314	0.46175	0
Suicidality spectrum	BP	53	GO:0009755	hormone-mediated signaling pathway	GO:0043401	steroid hormone mediated signaling pathway	9.81908	139	0.890574	0.46975	0.971
Suicidality spectrum	BP	53	GO:0009755	hormone-mediated signaling pathway	GO:0071774	response to fibroblast growth factor	6.64308	124	0.963846	0.531	0.581
Suicidality spectrum	BP	53	GO:0009755	hormone-mediated signaling pathway	GO:0071772	response to BMP	6.41125	180	0.962534	0.521	0.601
Suicidality spectrum	BP	54	GO:0048511	rhythmic process	GO:0048511	rhythmic process	13.1185	297	0.998247	0.517	0
Suicidality spectrum	BP	54	GO:0048511	rhythmic process	GO:0007623	circadian rhythm	9.61187	205	0.998247	0.517	0.966
Suicidality spectrum	BP	55	GO:0071216	cellular response to biotic stimulus	GO:0071216	cellular response to biotic stimulus	11.272	265	0.939134	0.430833	0
Suicidality spectrum	BP	55	GO:0071216	cellular response to biotic stimulus	GO:0002831	regulation of response to biotic stimulus	11.0454	524	0.900223	0.332167	0.645
Suicidality spectrum	BP	55	GO:0071216	cellular response to biotic stimulus	GO:0071219	cellular response to molecule of bacterial origin	10.7252	238	0.918319	0.4325	0.99
Suicidality spectrum	BP	55	GO:0071216	cellular response to biotic stimulus	GO:0002224	toll-like receptor signaling pathway	8.75528	76	0.840417	0.398167	0.539
Suicidality spectrum	BP	55	GO:0071216	cellular response to biotic stimulus	GO:0045088	regulation of innate immune response	7.87583	440	0.846942	0.329167	0.635
Suicidality spectrum	BP	55	GO:0071216	cellular response to biotic stimulus	GO:0002221	pattern recognition receptor signaling pathway	7.70886	259	0.819717	0.3385	0.606
Suicidality spectrum	BP	56	GO:0043112	receptor metabolic process	GO:0043112	receptor metabolic process	11.1274	72	0.957684	1	0
Suicidality spectrum	BP	57	GO:0031099	regeneration	GO:0031099	regeneration	10.9517	200	0.963842	1	0
Suicidality spectrum	BP	58	GO:0044706	multi-multicellular organism process	GO:0044706	multi-multicellular organism process	10.6556	212	0.96369	1	0
Suicidality spectrum	BP	59	GO:0016032	viral process	GO:0016032	viral process	9.75502	428	0.998245	0.5165	0
Suicidality spectrum	BP	59	GO:0016032	viral process	GO:0019058	viral life cycle	7.10747	319	0.998245	0.5165	0.967
Suicidality spectrum	BP	60	GO:0051302	regulation of cell division	GO:0051302	regulation of cell division	6.71315	186	0.948889	0.593	0
Suicidality spectrum	BP	60	GO:0051302	regulation of cell division	GO:0000910	cytokinesis	6.48246	188	0.965889	0.593	0.814
Suicidality spectrum	CC	1	GO:0043005	neuron projection	GO:0043005	neuron projection	101.387	1328	0.926383	0.36375	0
Suicidality spectrum	CC	1	GO:0043005	neuron projection	GO:0030424	axon	50.6508	648	0.930012	0.3885	0.869
Suicidality spectrum	CC	1	GO:0043005	neuron projection	GO:0005929	cilium	35.4544	764	0.877173	0.402875	0.749
Suicidality spectrum	CC	1	GO:0043005	neuron projection	GO:0150034	distal axon	28.2277	272	0.935593	0.43525	0.776
Suicidality spectrum	CC	1	GO:0043005	neuron projection	GO:0044309	neuron spine	14.1023	173	0.940222	0.4785	0.74
Suicidality spectrum	CC	1	GO:0043005	neuron projection	GO:0031514	motile cilium	9.86742	276	0.889309	0.436375	0.631
Suicidality spectrum	CC	1	GO:0043005	neuron projection	GO:0097729	9+2 motile cilium	7.78493	189	0.892667	0.4515	0.607
Suicidality spectrum	CC	1	GO:0043005	neuron projection	GO:0044306	neuron projection terminus	7.69606	128	0.941667	0.49075	0.718
Suicidality spectrum	CC	2	GO:0005794	Golgi apparatus	GO:0005794	Golgi apparatus	88.5955	1632	0.849765	0.5865	0
Suicidality spectrum	CC	2	GO:0005794	Golgi apparatus	GO:0000139	Golgi membrane	25.9572	673	0.829469	0.5865	0.827
Suicidality spectrum	CC	3	GO:0000785	chromatin	GO:0000785	chromatin	65.8279	1381	0.857506	0.568222	0
Suicidality spectrum	CC	3	GO:0000785	chromatin	GO:0140513	nuclear protein-containing complex	23.2274	1308	0.869975	0.566444	0.454
Suicidality spectrum	CC	3	GO:0000785	chromatin	GO:1990904	ribonucleoprotein complex	23.115	1151	0.95437	0.622889	0.434
Suicidality spectrum	CC	3	GO:0000785	chromatin	GO:1902494	catalytic complex	20.9438	1746	0.942444	0.517222	0.464
Suicidality spectrum	CC	3	GO:0000785	chromatin	GO:0090575	RNA polymerase II transcription regulator complex	13.9158	255	0.892765	0.638333	0.36
Suicidality spectrum	CC	3	GO:0000785	chromatin	GO:1990234	transferase complex	10.4077	871	0.944568	0.533889	0.419
Suicidality spectrum	CC	3	GO:0000785	chromatin	GO:0032993	protein-DNA complex	9.41918	1449	0.947914	0.564778	0.967
Suicidality spectrum	CC	3	GO:0000785	chromatin	GO:0140535	intracellular protein-containing complex	8.80392	928	0.949296	0.576778	0.425
Suicidality spectrum	CC	3	GO:0000785	chromatin	GO:0000151	ubiquitin ligase complex	7.87077	318	0.944654	0.531444	0.363
Suicidality spectrum	CC	4	GO:0031984	organelle subcompartment	GO:0031984	organelle subcompartment	57.6774	1519	0.913136	0.4145	0
Suicidality spectrum	CC	4	GO:0031984	organelle subcompartment	GO:0098791	Golgi apparatus subcompartment	23.0034	382	0.855235	0.32925	0.821
Suicidality spectrum	CC	4	GO:0031984	organelle subcompartment	GO:0005802	trans-Golgi network	17.204	260	0.860914	0.348	0.781
Suicidality spectrum	CC	4	GO:0031984	organelle subcompartment	GO:0005795	Golgi stack	6.69993	150	0.866963	0.36925	0.74
Suicidality spectrum	CC	5	GO:0036477	somatodendritic compartment	GO:0036477	somatodendritic compartment	57.0872	838	0.978667	0.427333	0
Suicidality spectrum	CC	5	GO:0036477	somatodendritic compartment	GO:0097447	dendritic tree	39.7783	618	0.912247	0.44	0.929
Suicidality spectrum	CC	5	GO:0036477	somatodendritic compartment	GO:0043204	perikaryon	9.01648	151	0.980988	0.486667	0.789
Suicidality spectrum	CC	6	GO:0098794	postsynapse	GO:0098794	postsynapse	52.1826	643	0.877247	0.333	0
Suicidality spectrum	CC	6	GO:0098794	postsynapse	GO:0098984	neuron to neuron synapse	47.2615	360	0.889802	0.402571	0.665
Suicidality spectrum	CC	6	GO:0098794	postsynapse	GO:0098793	presynapse	35.483	563	0.887049	0.407071	0.706
Suicidality spectrum	CC	6	GO:0098794	postsynapse	GO:0099572	postsynaptic specialization	33.6895	341	0.847086	0.346	0.907
Suicidality spectrum	CC	6	GO:0098794	postsynapse	GO:0014069	postsynaptic density	31.9225	313	0.843642	0.323643	0.898
Suicidality spectrum	CC	6	GO:0098794	postsynapse	GO:0097060	synaptic membrane	31.8518	397	0.85537	0.353286	0.678
Suicidality spectrum	CC	6	GO:0098794	postsynapse	GO:0098978	glutamatergic synapse	27.4602	409	0.898222	0.451357	0.667
Suicidality spectrum	CC	6	GO:0098794	postsynapse	GO:0045211	postsynaptic membrane	20.3281	276	0.851012	0.318714	0.885
Suicidality spectrum	CC	6	GO:0098794	postsynapse	GO:0099634	postsynaptic specialization membrane	15.0323	120	0.82963	0.333143	0.814
Suicidality spectrum	CC	6	GO:0098794	postsynapse	GO:0042734	presynaptic membrane	13.781	167	0.861765	0.388571	0.609
Suicidality spectrum	CC	6	GO:0098794	postsynapse	GO:0098839	postsynaptic density membrane	13.4555	99	0.82821	0.319071	0.798
Suicidality spectrum	CC	6	GO:0098794	postsynapse	GO:0098685	Schaffer collateral - CA1 synapse	11.6324	93	0.909938	0.514429	0.576
Suicidality spectrum	CC	6	GO:0098794	postsynapse	GO:0060076	excitatory synapse	8.59743	64	0.911988	0.5255	0.561
Suicidality spectrum	CC	6	GO:0098794	postsynapse	GO:0098982	GABA-ergic synapse	8.09724	79	0.910235	0.516071	0.574
Suicidality spectrum	CC	7	GO:0005739	mitochondrion	GO:0005739	mitochondrion	51.8134	1674	0.900198	0.6235	0
Suicidality spectrum	CC	7	GO:0005739	mitochondrion	GO:0005759	mitochondrial matrix	15.0245	491	0.905235	0.6235	0.753
Suicidality spectrum	CC	8	GO:0012506	vesicle membrane	GO:0012506	vesicle membrane	51.5989	1247	0.819086	0.480563	0
Suicidality spectrum	CC	8	GO:0012506	vesicle membrane	GO:0099503	secretory vesicle	34.917	1075	0.81884	0.358875	0.596
Suicidality spectrum	CC	8	GO:0012506	vesicle membrane	GO:0030141	secretory granule	26.6936	898	0.800593	0.36075	0.581
Suicidality spectrum	CC	8	GO:0012506	vesicle membrane	GO:0005770	late endosome	19.8505	314	0.835951	0.499375	0.509
Suicidality spectrum	CC	8	GO:0012506	vesicle membrane	GO:0030133	transport vesicle	17.6561	434	0.821605	0.436812	0.527
Suicidality spectrum	CC	8	GO:0012506	vesicle membrane	GO:0030135	coated vesicle	16.257	317	0.852556	0.4955	0.514
Suicidality spectrum	CC	8	GO:0012506	vesicle membrane	GO:0070382	exocytic vesicle	11.9424	235	0.813815	0.377	0.491
Suicidality spectrum	CC	8	GO:0012506	vesicle membrane	GO:0030136	clathrin-coated vesicle	11.2613	218	0.858111	0.513562	0.489
Suicidality spectrum	CC	8	GO:0012506	vesicle membrane	GO:0042582	azurophil granule	11.102	155	0.82837	0.466	0.459
Suicidality spectrum	CC	8	GO:0012506	vesicle membrane	GO:0031902	late endosome membrane	10.8473	174	0.814383	0.49275	0.742
Suicidality spectrum	CC	8	GO:0012506	vesicle membrane	GO:0030658	transport vesicle membrane	10.5954	238	0.798667	0.431	0.777
Suicidality spectrum	CC	8	GO:0012506	vesicle membrane	GO:0030139	endocytic vesicle	10.3817	350	0.858543	0.525313	0.512
Suicidality spectrum	CC	8	GO:0012506	vesicle membrane	GO:0042581	specific granule	7.82968	160	0.83479	0.465062	0.46
Suicidality spectrum	CC	8	GO:0012506	vesicle membrane	GO:0030672	synaptic vesicle membrane	7.65828	128	0.707049	0.379563	0.721
Suicidality spectrum	CC	8	GO:0012506	vesicle membrane	GO:0070820	tertiary granule	7.56948	164	0.832556	0.458125	0.468
Suicidality spectrum	CC	8	GO:0012506	vesicle membrane	GO:0101002	ficolin-1-rich granule	6.57376	185	0.833284	0.460375	0.465
Suicidality spectrum	CC	9	GO:0005730	nucleolus	GO:0005730	nucleolus	48.6815	1480	0.887296	0.797	0
Suicidality spectrum	CC	9	GO:0005730	nucleolus	GO:0031983	vesicle lumen	12.608	326	0.874062	0.797	0.406
Suicidality spectrum	CC	10	GO:0048471	perinuclear region of cytoplasm	GO:0048471	perinuclear region of cytoplasm	34.1182	737	0.949975	1	0
Suicidality spectrum	CC	11	GO:0031975	envelope	GO:0031975	envelope	33.7961	1284	0.967037	0.33625	0
Suicidality spectrum	CC	11	GO:0031975	envelope	GO:0005740	mitochondrial envelope	21.6382	813	0.880469	0.3545	0.928
Suicidality spectrum	CC	11	GO:0031975	envelope	GO:0005635	nuclear envelope	19.522	498	0.850938	0.3955	0.839
Suicidality spectrum	CC	11	GO:0031975	envelope	GO:0019866	organelle inner membrane	13.1324	556	0.86916	0.37225	0.888
Suicidality spectrum	CC	12	GO:0009986	cell surface	GO:0009986	cell surface	22.6258	904	0.999889	1	0
Suicidality spectrum	CC	13	GO:0030427	site of polarized growth	GO:0030427	site of polarized growth	22.2395	169	1	1	0
Suicidality spectrum	CC	14	GO:0019898	extrinsic component of membrane	GO:0019898	extrinsic component of membrane	19.2006	177	0.95858	0.5265	0
Suicidality spectrum	CC	14	GO:0019898	extrinsic component of membrane	GO:0019897	extrinsic component of plasma membrane	14.7847	102	0.950975	0.5265	0.947
Suicidality spectrum	CC	15	GO:0035770	ribonucleoprotein granule	GO:0035770	ribonucleoprotein granule	14.4758	272	0.917222	0.46	0
Suicidality spectrum	CC	15	GO:0035770	ribonucleoprotein granule	GO:0010494	cytoplasmic stress granule	9.91752	92	0.908802	0.479333	0.891
Suicidality spectrum	CC	15	GO:0035770	ribonucleoprotein granule	GO:0097165	nuclear stress granule	7.27304	6	0.922531	0.533333	0.729
Suicidality spectrum	CC	16	GO:0098562	cytoplasmic side of membrane	GO:0098562	cytoplasmic side of membrane	10.3824	199	0.968198	1	0
Suicidality spectrum	CC	17	GO:0000922	spindle pole	GO:0000922	spindle pole	10.2791	177	0.934025	0.739	0
Suicidality spectrum	CC	17	GO:0000922	spindle pole	GO:0005694	chromosome	7.85747	1971	0.901753	0.5375	0.398
Suicidality spectrum	CC	17	GO:0000922	spindle pole	GO:0000228	nuclear chromosome	7.43423	226	0.893136	0.59525	0.32
Suicidality spectrum	CC	17	GO:0000922	spindle pole	GO:0000793	condensed chromosome	7.12126	281	0.919605	0.58975	0.326
Suicidality spectrum	CC	18	GO:0005891	voltage-gated calcium channel complex	GO:0005891	voltage-gated calcium channel complex	7.56344	45	0.929074	1	0
Suicidality spectrum	CC	19	GO:0045171	intercellular bridge	GO:0045171	intercellular bridge	7.31011	92	1	1	0
Suicidality spectrum	CC	20	GO:0005776	autophagosome	GO:0005776	autophagosome	6.50043	119	0.931691	1	0
Suicidality spectrum	CC	21	GO:0005793	endoplasmic reticulum-Golgi intermediate compartment	GO:0005793	endoplasmic reticulum-Golgi intermediate compartment	6.29181	133	0.93863	1	0
Suicidality spectrum	MF	1	GO:0140110	transcription regulator activity	GO:0140110	transcription regulator activity	81.211	1955	0.961967	0.4295	0
Suicidality spectrum	MF	1	GO:0140110	transcription regulator activity	GO:0003700	DNA-binding transcription factor activity	56.2545	1458	0.9616	0.424	0.918
Suicidality spectrum	MF	1	GO:0140110	transcription regulator activity	GO:0001216	DNA-binding transcription activator activity	26.122	482	0.966767	0.5015	0.713
Suicidality spectrum	MF	1	GO:0140110	transcription regulator activity	GO:0003714	transcription corepressor activity	13.7804	198	0.969733	0.546	0.651
Suicidality spectrum	MF	2	GO:0043565	sequence-specific DNA binding	GO:0043565	sequence-specific DNA binding	68.6231	1673	0.92185	0.4925	0
Suicidality spectrum	MF	2	GO:0043565	sequence-specific DNA binding	GO:0003723	RNA binding	66.373	2014	0.920333	0.480167	0.631
Suicidality spectrum	MF	2	GO:0043565	sequence-specific DNA binding	GO:0000987	cis-regulatory region sequence-specific DNA binding	45.8926	1218	0.9269	0.5225	0.867
Suicidality spectrum	MF	2	GO:0043565	sequence-specific DNA binding	GO:0003729	mRNA binding	17.9773	645	0.924933	0.490333	0.526
Suicidality spectrum	MF	2	GO:0043565	sequence-specific DNA binding	GO:0003730	mRNA 3'-UTR binding	10.8405	259	0.93205	0.535833	0.456
Suicidality spectrum	MF	2	GO:0043565	sequence-specific DNA binding	GO:0003697	single-stranded DNA binding	7.07455	119	0.94215	0.626	0.565
Suicidality spectrum	MF	3	GO:0046983	protein dimerization activity	GO:0046983	protein dimerization activity	49.1345	1096	0.953917	0.5695	0
Suicidality spectrum	MF	3	GO:0046983	protein dimerization activity	GO:0046982	protein heterodimerization activity	18.6303	353	0.9575	0.5695	0.861
Suicidality spectrum	MF	4	GO:0042802	identical protein binding	GO:0042802	identical protein binding	38.795	2040	0.963683	1	0
Suicidality spectrum	MF	5	GO:0008233	peptidase activity	GO:0008233	peptidase activity	27.8324	597	0.81695	0.454571	0
Suicidality spectrum	MF	5	GO:0008233	peptidase activity	GO:0016788	hydrolase activity, acting on ester bonds	27.6646	757	0.8014	0.362143	0.65
Suicidality spectrum	MF	5	GO:0008233	peptidase activity	GO:0016817	hydrolase activity, acting on acid anhydrides	23.4009	804	0.833433	0.484786	0.6
Suicidality spectrum	MF	5	GO:0008233	peptidase activity	GO:0003924	GTPase activity	19.832	333	0.846233	0.522857	0.543
Suicidality spectrum	MF	5	GO:0008233	peptidase activity	GO:0016791	phosphatase activity	17.8187	275	0.81195	0.387786	0.583
Suicidality spectrum	MF	5	GO:0008233	peptidase activity	GO:0004721	phosphoprotein phosphatase activity	13.4469	180	0.812933	0.411286	0.546
Suicidality spectrum	MF	5	GO:0008233	peptidase activity	GO:0017171	serine hydrolase activity	10.4082	195	0.858367	0.567	0.518
Suicidality spectrum	MF	5	GO:0008233	peptidase activity	GO:0004725	protein tyrosine phosphatase activity	9.98799	98	0.82865	0.459214	0.491
Suicidality spectrum	MF	5	GO:0008233	peptidase activity	GO:0008234	cysteine-type peptidase activity	7.53631	184	0.837867	0.514357	0.845
Suicidality spectrum	MF	5	GO:0008233	peptidase activity	GO:0004518	nuclease activity	7.31661	211	0.824667	0.429071	0.539
Suicidality spectrum	MF	5	GO:0008233	peptidase activity	GO:0004540	RNA nuclease activity	7.21562	123	0.824567	0.462357	0.5
Suicidality spectrum	MF	5	GO:0008233	peptidase activity	GO:0008238	exopeptidase activity	6.7731	100	0.847217	0.541571	0.788
Suicidality spectrum	MF	5	GO:0008233	peptidase activity	GO:0016298	lipase activity	6.76749	129	0.827733	0.437929	0.525
Suicidality spectrum	MF	5	GO:0008233	peptidase activity	GO:0004620	phospholipase activity	6.66373	104	0.83215	0.451929	0.508
Suicidality spectrum	MF	6	GO:0019001	guanyl nucleotide binding	GO:0019001	guanyl nucleotide binding	26.4105	401	0.936733	0.759667	0
Suicidality spectrum	MF	6	GO:0019001	guanyl nucleotide binding	GO:0000287	magnesium ion binding	12.0876	227	0.972867	0.733	0.38
Suicidality spectrum	MF	6	GO:0019001	guanyl nucleotide binding	GO:0030145	manganese ion binding	7.69918	65	0.97495	0.746	0.341
Suicidality spectrum	MF	7	GO:0003682	chromatin binding	GO:0003682	chromatin binding	24.5799	629	0.973133	0.6725	0
Suicidality spectrum	MF	7	GO:0003682	chromatin binding	GO:0043021	ribonucleoprotein complex binding	6.87684	169	0.974983	0.6725	0.655
Suicidality spectrum	MF	8	GO:0016757	glycosyltransferase activity	GO:0016757	glycosyltransferase activity	21.2534	268	0.864633	0.450167	0
Suicidality spectrum	MF	8	GO:0016757	glycosyltransferase activity	GO:0019787	ubiquitin-like protein transferase activity	18.9795	481	0.852967	0.525167	0.508
Suicidality spectrum	MF	8	GO:0016757	glycosyltransferase activity	GO:0016758	hexosyltransferase activity	17.2002	196	0.86955	0.466167	0.947
Suicidality spectrum	MF	8	GO:0016757	glycosyltransferase activity	GO:0008194	UDP-glycosyltransferase activity	13.6152	145	0.87295	0.477667	0.918
Suicidality spectrum	MF	8	GO:0016757	glycosyltransferase activity	GO:0061659	ubiquitin-like protein ligase activity	12.9639	371	0.860167	0.5425	0.479
Suicidality spectrum	MF	8	GO:0016757	glycosyltransferase activity	GO:0016779	nucleotidyltransferase activity	8.55622	146	0.89155	0.637	0.447
Suicidality spectrum	MF	9	GO:0001664	G protein-coupled receptor binding	GO:0001664	G protein-coupled receptor binding	15.8686	291	0.968383	1	0
Suicidality spectrum	MF	10	GO:0030246	carbohydrate binding	GO:0030246	carbohydrate binding	13.3945	279	0.984583	1	0
Suicidality spectrum	MF	11	GO:0060089	molecular transducer activity	GO:0060089	molecular transducer activity	13.2458	1537	0.977183	0.543667	0
Suicidality spectrum	MF	11	GO:0060089	molecular transducer activity	GO:0001653	peptide receptor activity	7.1195	132	0.979817	0.596333	0.679
Suicidality spectrum	MF	11	GO:0060089	molecular transducer activity	GO:0030594	neurotransmitter receptor activity	6.26837	98	0.979633	0.592667	0.69
Suicidality spectrum	MF	12	GO:0140098	catalytic activity, acting on RNA	GO:0140098	catalytic activity, acting on RNA	13.1825	390	0.887917	1	0
Suicidality spectrum	MF	13	GO:0042277	peptide binding	GO:0042277	peptide binding	12.2634	336	0.9842	1	0
Suicidality spectrum	MF	14	GO:0042393	histone binding	GO:0042393	histone binding	11.6469	252	0.96945	1	0
Suicidality spectrum	MF	15	GO:0005319	lipid transporter activity	GO:0005319	lipid transporter activity	11.6176	173	0.9827	0.654	0
Suicidality spectrum	MF	15	GO:0005319	lipid transporter activity	GO:0008514	organic anion transmembrane transporter activity	10.9595	258	0.981867	0.637333	0.575
Suicidality spectrum	MF	15	GO:0005319	lipid transporter activity	GO:0005245	voltage-gated calcium channel activity	6.7584	42	0.983733	0.674667	0.463
Suicidality spectrum	MF	16	GO:0008013	beta-catenin binding	GO:0008013	beta-catenin binding	10.2775	86	0.972383	1	0
Suicidality spectrum	MF	17	GO:0140097	catalytic activity, acting on DNA	GO:0140097	catalytic activity, acting on DNA	10.2003	248	0.889483	0.5425	0
Suicidality spectrum	MF	17	GO:0140097	catalytic activity, acting on DNA	GO:0008094	ATP-dependent activity, acting on DNA	6.29806	123	0.896967	0.5425	0.915
Suicidality spectrum	MF	18	GO:0051020	GTPase binding	GO:0051020	GTPase binding	9.98728	313	0.962483	0.7265	0
Suicidality spectrum	MF	18	GO:0051020	GTPase binding	GO:0042826	histone deacetylase binding	7.2862	128	0.96465	0.7265	0.547
Suicidality spectrum	MF	19	GO:0140030	modification-dependent protein binding	GO:0140030	modification-dependent protein binding	8.68247	187	0.9701	1	0
Suicidality spectrum	MF	20	GO:0016829	lyase activity	GO:0016829	lyase activity	7.43412	198	0.9047	1	0
Suicidality spectrum	MF	21	GO:0045182	translation regulator activity	GO:0045182	translation regulator activity	7.33658	432	0.985083	0.5525	0
Suicidality spectrum	MF	21	GO:0045182	translation regulator activity	GO:0090079	translation regulator activity, nucleic acid binding	7.25679	108	0.931017	0.5525	0.895
Suicidality spectrum	MF	22	GO:0031072	heat shock protein binding	GO:0031072	heat shock protein binding	7.27259	130	0.9713	1	0
Suicidality spectrum	MF	23	GO:0046332	SMAD binding	GO:0046332	SMAD binding	6.2982	78	0.972117	1	0

### Sheet: S14
Table S14. Drug repurposing candidates for suicide phenotypes from drug gene set analysis (DRUGSETS). SA: suicide attempt, SP: suicidality spectrum.
Suicide phenotype	Drug	Drug-set P	Gene	CHR	Start	Stop	NSNPs	Z	P	MOA enrichment group	MOA enrichment Beta	MOA enrichment P
SA	cariprazine	2.92929e-05	ENSG00000151577	3	113847499	113918254	133	1.4886	0.028894	topoisomerase inhibitor	0.766619	0.000112467
			ENSG00000149295	11	113280318	113346413	95	6.2152	1.5304e-11
	droperidol	1.2206e-05	ENSG00000151577	3	113847499	113918254	133	1.4886	0.028894
			ENSG00000055118	7	150642049	150675403	36	1.5318	0.028635
			ENSG00000120907	8	26605667	26724790	314	1.7095	0.011612
			ENSG00000069696	11	637293	640706	2	-0.55392	0.6209
			ENSG00000149295	11	113280318	113346413	95	6.2152	1.5304e-11
			ENSG00000102468	13	47405685	47471169	138	2.2389	0.0035919
	molindone	4.2922e-05	ENSG00000196639	3	11178779	11305243	216	0.60769	0.13533
			ENSG00000184845	5	174867042	174871211	4	-0.05048	0.39211
			ENSG00000204371	6	31847536	31865464	19	2.5529	0.0020262
			ENSG00000149295	11	113280318	113346413	95	6.2152	1.5304e-11
			ENSG00000102468	13	47405685	47471169	138	2.2389	0.0035919
	paliperidone	8.2572e-06	ENSG00000178568	2	212240446	213403565	2423	1.3431	0.0041294
			ENSG00000184845	5	174867042	174871211	4	-0.05048	0.39211
			ENSG00000204371	6	31847536	31865464	19	2.5529	0.0020262
			ENSG00000149295	11	113280318	113346413	95	6.2152	1.5304e-11
			ENSG00000102468	13	47405685	47471169	138	2.2389	0.0035919
			ENSG00000178188	16	28857921	28885526	26	2.081	0.0093784
			ENSG00000029725	17	5185558	5289129	189	1.9373	0.0074698
			ENSG00000166603	18	58038564	58040001	1	0.53074	0.3288
SP	cariprazine	4.54965e-05	ENSG00000151577	3	113847499	113918254	131	2.2082	0.0028831	sodium channel blocker	0.645445	2.66934e-05
			ENSG00000149295	11	113280318	113346413	105	6.5688	4.7549e-13
	chlorprothixene	4.8126e-05	ENSG00000133019	1	239549865	240078750	783	1.1276	0.0084428
			ENSG00000135914	2	231972944	231989832	12	-1.376	0.82812
			ENSG00000196639	3	11178779	11305243	211	1.2738	0.026231
			ENSG00000151577	3	113847499	113918254	131	2.2082	0.0028831
			ENSG00000184845	5	174867042	174871211	4	0.019122	0.32993
			ENSG00000181072	7	136553416	136705002	250	3.4743	1.3012e-05
			ENSG00000168539	11	62676151	62689279	19	-0.003826	0.34658
			ENSG00000149295	11	113280318	113346413	105	6.5688	4.7549e-13
			ENSG00000102468	13	47405685	47471169	132	2.4131	0.0013355
			ENSG00000184984	15	34260921	34357291	114	0.25352	0.21222

### Sheet: S15
Table S15. Genetic correlation between suicide phenotypes and psychiatric disorders. Bonferroni significant genetic correlations and nominally significant differences are shown in bold. SI: suicide ideation, SA: suicide attempt, SP: suicidality spectrum.
Suicide phenotype	Psychiatric disorder	rg	SE	Z	P	Analysis	Diff_Z	Diff_P
SI	Major depressive disorder	0.69	0.0198	34.8478	4.5939e-266	SI vs. SA	-4.02828	5.61873e-05
	Post-traumatic stress disorder	0.5838	0.0224	26.0567	1.1299e-149		-6.60653	3.93438e-11
	Anxiety	0.5298	0.0288	18.3695	2.304e-75		-7.24803	4.22871e-13
	Bipolar disorder	0.3987	0.0262	15.192	3.9961e-52		-3.80977	0.000139096
	Schizophrenia	0.2423	0.0265	9.1476	5.8216e-20		-4.89495	9.83313e-07
	Substance use disorders	0.2397	0.0328	7.3003	2.8714e-13		-8.68379	3.82794e-18
SA	Major depressive disorder	0.7928	0.0161	49.1384	<1E-300	SA vs. SP	-2.62868	0.00857168
	Post-traumatic stress disorder	0.777	0.0188	41.228	<1E-300		-0.564005	0.572751
	Anxiety	0.789	0.0212	37.1441	5.4504e-302		0.287474	0.773749
	Bipolar disorder	0.5271	0.0212	24.9128	5.4002e-137		0.0490624	0.96087
	Schizophrenia	0.406	0.0204	19.9381	1.903e-88		1.08386	0.278428
	Substance use disorders	0.6037	0.0261	23.0955	5.1351e-118		2.32393	0.0201292
SP	Major depressive disorder	0.8459	0.0122	69.3555	<1E-300	SI vs. SP	-6.70341	2.03614e-11
	Post-traumatic stress disorder	0.7906	0.0151	52.3157	<1E-300		-7.65522	1.92985e-14
	Anxiety	0.7807	0.0196	39.8603	<1E-300		-7.20216	5.92653e-13
	Bipolar disorder	0.5257	0.0191	27.4936	2.0921e-166		-3.91697	8.96673e-05
	Schizophrenia	0.3745	0.0207	18.0644	6.0733e-73		-3.93143	8.44436e-05
	Substance use disorders	0.5213	0.024	21.7632	5.1818e-105		-6.92865	4.24874e-12

### Sheet: S16
Table S16. Causal variants shared between suicide phenotypes and psychiatric disorders estimated by bivariate MiXeR model. SI: suicide ideation, SA: suicide attempt, SP: suicidality spectrum, MDD: major depressive disorder, PTSD: post-traumatic stress disorder, ANX: anxiety, BIP: bipolar disorder, SCZ: schizophrenia, SUD: substance use disorders.
Trait1	Trait2	Trait1-specific causal variants (mean)	Trait1-specific causal variants (std)	Trait2-specific causal variants (mean)	Trait2-specific causal variants (std)	Shared causal variants (mean)	Shared causal variants (std)	Shared proportion	rho beta (mean)	rho beta (std)	rg (mean)	rg (std)	Fraction concordant within shared variants (mean)	Fraction concordant within shared variants (std)	Best vs min AIC	Best vs max AIC
SI	ANX	3557.83	1243.86	3946.62	1249.52	8715.42	1172.29	0.699043	0.79292	0.0967658	0.54616	0.00841682	0.798058	0.0556567	-0.370683	-0.133822
SI	BIP	6037.29	1415.82	1550.07	1510.79	6235.97	1489.7	0.621753	0.67989	0.173721	0.408061	0.00635072	0.751709	0.0912404	-0.489959	-0.89136
SI	MDD	2042.3	1040.03	1309.09	843.248	10231	800.465	0.859264	0.831872	0.0664263	0.711585	0.00627632	0.817449	0.0437598	1.18851	-0.336786
SI	PTSD	3348.64	1421.56	2070.06	1284.85	8924.62	1223.75	0.767117	0.834775	0.113756	0.630172	0.00639003	0.828854	0.0752436	-0.699146	-0.552198
SI	SCZ	2887.61	812.736	188.17	125.629	9385.65	190.865	0.859213	0.270609	0.0107032	0.234404	0.00546078	0.587231	0.00353928	10.3664	-0.93265
SI	SUD	245.217	339.811	4317.32	1279.77	12028	793.853	0.840574	0.299386	0.022587	0.254138	0.0158705	0.596809	0.00752592	1.88017	-1.32798
SA	ANX	278.684	240.892	3507.24	585.333	9154.81	294.03	0.828657	0.958284	0.0322508	0.80233	0.0051199	0.917456	0.0416635	-0.421807	-0.983802
SA	BIP	1826.71	367.471	179.262	221.912	7606.78	239.349	0.883506	0.633193	0.0220361	0.561557	0.00667823	0.718366	0.00919122	4.78066	-0.870147
SA	MDD	74.8495	73.2174	2181.4	322.496	9358.64	284.335	0.892424	0.900752	0.0160131	0.807643	0.00410615	0.857407	0.0114097	4.92863	-0.42984
SA	PTSD	437.33	382.737	1998.52	446.777	8996.16	445.833	0.88076	0.887964	0.036444	0.783057	0.00665776	0.850189	0.0273103	0.539709	-0.804257
SA	SCZ	3051.05	653.872	3191.38	593.037	6382.44	602.823	0.671577	0.659597	0.0611859	0.439256	0.00582679	0.730271	0.026614	4.15924	3.77659
SA	SUD	1016.33	619.166	7928.2	1407.8	8417.16	705.98	0.653028	0.937682	0.0666779	0.632957	0.00776143	0.905487	0.0631693	-0.733117	0.0782093
SP	ANX	388.697	468.862	1345.83	539.251	11316.2	539.78	0.928817	0.855342	0.0315174	0.7941	0.00358411	0.827778	0.0206515	0.858453	-0.77413
SP	BIP	4130.93	468.676	212.059	258.405	7573.98	286.519	0.777179	0.694708	0.0292266	0.55044	0.00460096	0.744746	0.0134094	4.89677	-0.560238
SP	MDD	338.166	249.564	173.297	151.518	11366.7	242.158	0.977997	0.878182	0.0106841	0.858833	0.00308662	0.841394	0.0072212	12.3402	-0.670089
SP	PTSD	1024.48	494.604	314.242	292.894	10680.4	356.428	0.941024	0.86554	0.0292393	0.814259	0.00449148	0.834188	0.0204674	2.37754	-0.485394
SP	SCZ	3872.41	876.01	1741.31	878.656	7832.5	911.611	0.736181	0.533818	0.0580336	0.3901	0.00449156	0.679742	0.0221692	3.28004	0.37982
SP	SUD	3922.86	575.786	8563.31	1150.68	7782.05	424.442	0.554865	0.974996	0.0432398	0.548233	0.00956024	0.943002	0.0436616	-0.67391	1.92602

### Sheet: S17
Table S17. Phenome-wide genetic correlations (rg) between suicide phenotypes and traits from UK Biobank (UKB), FinnGen, Million Veteran Program (MVP), metabolomics, and brain image-derived phenotypes (IDP), before and after mtCOJO conditioning on six psychiatric disorders. Only rg that reached statistical significance before conditioning are incuded. Results that remain significant after conditioning are shown in bold. SI: suicide ideation, SA: suicide attempt, SP: suicidality spectrum.
Suicide phenotype	Trait source	Trait short name	Trait description	rg	SE	Z	P	P|MDD	P|PTSD	P|ANX	P|BIP	P|SCZ	P|SUD	Trait category
SI	UKB	biomarkers-30890-irnt	Vitamin D	-0.2213	0.0313	-7.0728	1.5189e-12	8.6881e-08	3.1674e-09	1.1325e-08	1.5521e-10	1.0615e-11	1.0941e-10	Biological samples > Assay results > Blood assays > Blood biochemistry
SI	UKB	categorical-110001-110001	Invitation to complete online 24-hour recall dietary questionnaire, acceptance	0.3084	0.0395	7.8136	5.5569e-15	7.2694e-34	3.6427e-29	1.0709e-28	1.0124e-16	3.6412e-19	5.4702e-16	Online follow-up > Diet by 24-hour recall
SI	UKB	categorical-1418-2	Milk type used: Semi-skimmed	-0.3041	0.0486	-6.264	3.7526e-10	0.0002	8.7677e-05	0.0003	1.8212e-08	1.8572e-08	1.1736e-07	UK Biobank Assessment Centre > Touchscreen > Lifestyle and environment > Diet
SI	UKB	categorical-1418-4	Milk type used: Soya	0.3189	0.0573	5.5673	2.5866e-08	7.1937e-05	1.5488e-05	0.0002	1.2037e-05	1.1382e-05	3.6e-06	UK Biobank Assessment Centre > Touchscreen > Lifestyle and environment > Diet
SI	UKB	categorical-1418-6	Milk type used: Never/rarely have milk	0.2222	0.0472	4.711	2.4645e-06	0.0015	0.0025	0.0002	7.9636e-07	1.6431e-06	1.4715e-05	UK Biobank Assessment Centre > Touchscreen > Lifestyle and environment > Diet
SI	UKB	categorical-1468-4	Cereal type: Muesli	0.1841	0.0327	5.6222	1.8851e-08	5.398e-30	4.2591e-26	5.0554e-26	2.864e-06	1.0379e-07	1.3352e-10	UK Biobank Assessment Centre > Touchscreen > Lifestyle and environment > Diet
SI	UKB	categorical-1508-2	Coffee type: Instant coffee	-0.2179	0.0421	-5.1769	2.2556e-07	5.2128e-11	1.6553e-13	1.2953e-10	1.1592e-05	5.9347e-07	2.7047e-10	UK Biobank Assessment Centre > Touchscreen > Lifestyle and environment > Diet
SI	UKB	categorical-1508-3	Coffee type: Ground coffee (include espresso, filter etc)	0.2143	0.0319	6.7274	1.7272e-11	1.5461e-21	5.601e-24	2.2598e-23	8.4387e-08	3.5763e-10	8.4054e-12	UK Biobank Assessment Centre > Touchscreen > Lifestyle and environment > Diet
SI	UKB	categorical-1538-1	Major dietary changes in the last 5 years: Yes, because of illness	0.1822	0.0382	4.7672	1.8678e-06	0.0268	0.0314	0.3218	0.0004	5.3577e-05	0.009	UK Biobank Assessment Centre > Touchscreen > Lifestyle and environment > Diet
SI	UKB	categorical-1920-1920	Mood swings	0.428	0.0254	16.872	7.2348e-64	0.0515	1.0279e-05	1.1942e-06	5.712e-43	3.3818e-52	2.5099e-36	UK Biobank Assessment Centre > Touchscreen > Psychosocial factors > Mental health
SI	UKB	categorical-1930-1930	Miserableness	0.5734	0.0227	25.2935	3.7639e-141	1.5538e-13	2.3726e-31	3.2371e-24	1.0541e-96	1.4447e-123	8.6552e-82	UK Biobank Assessment Centre > Touchscreen > Psychosocial factors > Mental health
SI	UKB	categorical-1940-1940	Irritability	0.4495	0.0274	16.3967	2.0177e-60	8.0403e-12	3.3649e-18	4.8456e-16	6.8871e-43	2.1561e-51	3.2363e-46	UK Biobank Assessment Centre > Touchscreen > Psychosocial factors > Mental health
SI	UKB	categorical-1950-1950	Sensitivity / hurt feelings	0.3002	0.0303	9.9245	3.2576e-23	0.354	0.0241	0.0015	3.5515e-17	1.2832e-16	5.8344e-17	UK Biobank Assessment Centre > Touchscreen > Psychosocial factors > Mental health
SI	UKB	categorical-1960-1960	Fed-up feelings	0.4039	0.026	15.5416	1.8146e-54	0.0171	4.5231e-06	2.7111e-07	5.1118e-43	2.5957e-50	7.6816e-30	UK Biobank Assessment Centre > Touchscreen > Psychosocial factors > Mental health
SI	UKB	categorical-1970-1970	Nervous feelings	0.287	0.0312	9.1922	3.8491e-20	0.018	9.5728e-05	0.0332	5.3606e-13	4.2576e-13	1.7036e-16	UK Biobank Assessment Centre > Touchscreen > Psychosocial factors > Mental health
SI	UKB	categorical-1980-1980	Worrier / anxious feelings	0.3181	0.0292	10.892	1.259e-27	0.0144	3.372e-05	0.0008	1.9299e-18	1.0893e-20	6.942e-22	UK Biobank Assessment Centre > Touchscreen > Psychosocial factors > Mental health
SI	UKB	categorical-1990-1990	Tense / 'highly strung'	0.4246	0.0273	15.5827	9.5493e-55	0.0002	1.6119e-08	8.1084e-06	1.426e-31	1.1674e-32	4.4344e-36	UK Biobank Assessment Centre > Touchscreen > Psychosocial factors > Mental health
SI	UKB	categorical-20002-1265	Non-cancer illness code, self-reported: migraine	0.2097	0.0407	5.1472	2.6436e-07	0.0105	0.0001	0.0004	1.5312e-07	6.1175e-08	5.3695e-06	UK Biobank Assessment Centre > Verbal interview > Medical conditions
SI	UKB	categorical-20002-1286	Non-cancer illness code, self-reported: depression	0.6769	0.0438	15.4445	8.2193e-54	0.0003	1.1381e-13	4.4186e-11	7.0736e-37	3.4287e-43	2.4774e-26	UK Biobank Assessment Centre > Verbal interview > Medical conditions
SI	UKB	categorical-20002-1287	Non-cancer illness code, self-reported: anxiety/panic attacks	0.3899	0.0751	5.1944	2.0538e-07	0.7813	0.0547	0.0179	5.6636e-05	7.9304e-06	0.0002	UK Biobank Assessment Centre > Verbal interview > Medical conditions
SI	UKB	categorical-20003-1140865634	Treatment/medication code: omeprazole	0.1892	0.0405	4.6729	2.9702e-06	0.0004	0.0465	0.0802	0.0002	3.5061e-06	0.0075	UK Biobank Assessment Centre > Verbal interview > Medications
SI	UKB	categorical-2000-2000	Worry too long after embarrassment	0.3693	0.0285	12.9388	2.717e-38	1.8965e-16	5.7642e-18	8.5698e-17	7.8346e-33	7.3445e-32	5.8884e-30	UK Biobank Assessment Centre > Touchscreen > Psychosocial factors > Mental health
SI	UKB	categorical-20107-101	Illnesses of father: None of the above (group 2)	-0.3133	0.0652	-4.8083	1.5222e-06	0.0556	0.0156	0.0267	9.9203e-05	9.6232e-05	0.0008	UK Biobank Assessment Centre > Touchscreen > Family history
SI	UKB	categorical-20107-12	Illnesses of father: Severe depression	0.6578	0.0821	8.0125	1.1237e-15	4.2948e-06	1.981e-09	8.7807e-08	1.9306e-10	3.9409e-13	2.6124e-11	UK Biobank Assessment Centre > Touchscreen > Family history
SI	UKB	categorical-20107-1	Illnesses of father: Heart disease	0.1811	0.0355	5.1052	3.3049e-07	0.0391	0.0049	0.0029	7.1346e-06	4.0956e-07	3.1319e-05	UK Biobank Assessment Centre > Touchscreen > Family history
SI	UKB	categorical-2010-2010	Suffer from 'nerves'	0.3229	0.0316	10.2189	1.6312e-24	0.1085	0.0007	0.0055	2.5205e-16	2.3483e-17	3.2614e-18	UK Biobank Assessment Centre > Touchscreen > Psychosocial factors > Mental health
SI	UKB	categorical-20110-101	Illnesses of mother: None of the above (group 2)	-0.3937	0.0813	-4.8414	1.289e-06	0.0348	0.0024	0.0087	2.1161e-05	1.425e-05	1.4308e-05	UK Biobank Assessment Centre > Touchscreen > Family history
SI	UKB	categorical-20110-12	Illnesses of mother: Severe depression	0.7304	0.064	11.4165	3.4589e-30	8.2342e-11	1.3224e-15	8.3435e-13	6.2104e-21	5.8787e-24	7.7961e-19	UK Biobank Assessment Centre > Touchscreen > Family history
SI	UKB	categorical-20110-6	Illnesses of mother: Chronic bronchitis/emphysema	0.2376	0.0498	4.7738	1.8083e-06	0.4103	0.6741	0.7668	6.1109e-05	3.3282e-05	0.0713	UK Biobank Assessment Centre > Touchscreen > Family history
SI	UKB	categorical-20111-101	Illnesses of siblings: None of the above (group 2)	-0.6314	0.0684	-9.2258	2.8136e-20	0.0003	1.3441e-06	8.6183e-07	4.7528e-14	2.0975e-16	7.5609e-11	UK Biobank Assessment Centre > Touchscreen > Family history
SI	UKB	categorical-20111-12	Illnesses of siblings: Severe depression	0.6993	0.054	12.9511	2.3175e-38	9.8564e-11	1.3704e-17	7.7148e-16	3.1618e-26	1.9606e-30	8.1798e-25	UK Biobank Assessment Centre > Touchscreen > Family history
SI	UKB	categorical-20117-1	Alcohol drinker status: Previous	0.2782	0.0482	5.7759	7.6563e-09	0.3092	0.9659	0.8265	1.1647e-05	1.6445e-06	6.009e-05	UK Biobank Assessment Centre > Touchscreen > Lifestyle and environment > Alcohol
SI	UKB	categorical-20126-0	Bipolar and major depression status: No Bipolar or Depression	-0.6878	0.0457	-15.043	3.835e-51	1.9266e-07	1.127e-14	1.0227e-12	5.1436e-30	2.7311e-38	2.9691e-34	UK Biobank Assessment Centre > Touchscreen > Psychosocial factors > Mental health
SI	UKB	categorical-20126-4	Bipolar and major depression status: Probable Recurrent major depression (moderate)	0.6149	0.0763	8.0606	7.5922e-16	0.0095	3.4005e-05	3.4809e-06	5.1116e-11	5.5086e-13	5.7073e-11	UK Biobank Assessment Centre > Touchscreen > Psychosocial factors > Mental health
SI	UKB	categorical-20160-20160	Ever smoked	0.177	0.0289	6.1208	9.3095e-10	0.3864	0.0206	0.0077	1.1967e-05	3.2428e-07	0.0077	UK Biobank Assessment Centre > Touchscreen > Lifestyle and environment > Smoking
SI	UKB	categorical-2020-2020	Loneliness, isolation	0.5294	0.0302	17.5067	1.2743e-68	2.1972e-08	7.4844e-11	1.9657e-14	1.7565e-58	2.2633e-58	2.8983e-46	UK Biobank Assessment Centre > Touchscreen > Psychosocial factors > Mental health
SI	UKB	categorical-2030-2030	Guilty feelings	0.5034	0.0264	19.0759	4.0039e-81	1.206e-12	5.8239e-16	1.1441e-17	2.2197e-55	1.2177e-61	1.3011e-51	UK Biobank Assessment Centre > Touchscreen > Psychosocial factors > Mental health
SI	UKB	categorical-20401-20401	Ever addicted to any substance or behaviour	0.4614	0.0816	5.6529	1.5776e-08	0.0027	0.0002	0.0045	3.3192e-06	3.6295e-07	0.0001	Online follow-up > Mental health > Addictions
SI	UKB	categorical-2040-2040	Risk taking	0.1908	0.0342	5.575	2.4751e-08	0.0108	0.1392	0.0147	0.0021	3.8547e-05	0.0005	UK Biobank Assessment Centre > Touchscreen > Psychosocial factors > Mental health
SI	UKB	categorical-20421-20421	Ever felt worried, tense, or anxious for most of a month or longer	0.64	0.0427	15.0025	7.0725e-51	4.1007e-14	1.9481e-15	1.8055e-18	7.7955e-35	4.8625e-38	1.174e-35	Online follow-up > Mental health > Anxiety
SI	UKB	categorical-20425-20425	Ever worried more than most people would in similar situation	0.5542	0.0439	12.6111	1.835e-36	8.9713e-06	1.0524e-09	3.9572e-08	5.2718e-25	2.6384e-30	9.235e-24	Online follow-up > Mental health > Anxiety
SI	UKB	categorical-20441-20441	Ever had prolonged loss of interest in normal activities	0.6738	0.0373	18.0605	6.5256e-73	1.3475e-13	2.6926e-19	2.7416e-26	3.2954e-59	1.9458e-65	7.6785e-54	Online follow-up > Mental health > Depression
SI	UKB	categorical-20446-20446	Ever had prolonged feelings of sadness or depression	0.755	0.041	18.3977	1.3706e-75	1.5991e-18	2.8876e-24	2.474e-34	2.0471e-56	2.4752e-64	1.0525e-60	Online follow-up > Mental health > Depression
SI	UKB	categorical-20448-20448	Professional informed about depression	0.4361	0.0635	6.868	6.5117e-12	0.7422	0.0092	0.0197	9.2062e-08	2.1036e-11	4.2625e-07	Online follow-up > Mental health > Depression
SI	UKB	categorical-20450-20450	Feelings of worthlessness during worst period of depression	0.739	0.0736	10.0434	9.8212e-24	1.0064e-13	3.8015e-13	2.8759e-14	1.3817e-20	1.0638e-21	3.1414e-22	Online follow-up > Mental health > Depression
SI	UKB	categorical-20480-20480	Ever self-harmed	0.7718	0.0849	9.0899	9.9162e-20	3.3584e-10	1.0523e-10	9.8219e-12	1.6874e-16	4.077e-18	1.5584e-13	Online follow-up > Mental health > Self-harm behaviours
SI	UKB	categorical-20493-20493	Severity of problems due to mania or irritability	0.4352	0.0747	5.8245	5.7278e-09	0.001	0.0001	2.0437e-06	2.503e-07	5.6235e-09	6.9177e-07	Online follow-up > Mental health > Mania
SI	UKB	categorical-20499-20499	Ever sought or received professional help for mental distress	0.752	0.036	20.8802	8.1043e-97	1.273e-15	4.1137e-29	1.1237e-33	3.345e-72	2.4549e-85	1.9341e-57	Online follow-up > Mental health > Mental distress
SI	UKB	categorical-20500-20500	Ever suffered mental distress preventing usual activities	0.7455	0.0393	18.9492	4.4811e-80	1.4724e-14	6.3648e-21	4.4288e-26	7.6502e-59	7.5923e-66	2.4302e-48	Online follow-up > Mental health > Mental distress
SI	UKB	categorical-20502-20502	Ever had period extreme irritability	0.5707	0.043	13.2777	3.1167e-40	1.6568e-09	6.3426e-11	4.1616e-14	4.1171e-30	7.3229e-34	5.3995e-27	Online follow-up > Mental health > Mania
SI	UKB	categorical-20529-20529	Victim of physically violent crime	0.5353	0.0616	8.6919	3.565e-18	8.5275e-11	1.395e-09	8.521e-13	1.5207e-13	3.3693e-14	5.6631e-12	Online follow-up > Mental health > Traumatic events
SI	UKB	categorical-20530-20530	Witnessed sudden violent death	0.3516	0.0594	5.9198	3.2242e-09	0.0004	0.0155	0.0006	2.8322e-07	2.0013e-08	2.8224e-07	Online follow-up > Mental health > Traumatic events
SI	UKB	categorical-20531-20531	Victim of sexual assault	0.66	0.0581	11.3576	6.7977e-30	3.4313e-14	2.3798e-15	2.5256e-16	4.8956e-23	6.0458e-26	8.3056e-20	Online follow-up > Mental health > Traumatic events
SI	UKB	categorical-20544-11	Mental health problems ever diagnosed by a professional: Depression	0.7131	0.039	18.2935	9.3209e-75	5.8629e-12	3.7837e-22	7.572e-26	5.4696e-60	1.8831e-71	1.4134e-40	Online follow-up > Mental health > Mental distress
SI	UKB	categorical-20544-15	Mental health problems ever diagnosed by a professional: Anxiety, nerves or generalized anxiety disorder	0.4793	0.0537	8.9266	4.3941e-19	0.082	2.3266e-05	0.0013	3.909e-13	5.4886e-16	3.6229e-14	Online follow-up > Mental health > Mental distress
SI	UKB	categorical-20544-6	Mental health problems ever diagnosed by a professional: Panic attacks	0.2942	0.0567	5.1856	2.1533e-07	0.2111	0.7762	0.7822	1.1523e-05	3.8615e-06	0.0005	Online follow-up > Mental health > Mental distress
SI	UKB	categorical-20546-3	Substances taken for depression: Medication prescribed to you (for at least two weeks)	0.6313	0.0346	18.2688	1.4661e-74	2.3121e-07	3.8359e-14	6.5556e-18	5.1385e-51	9.8493e-65	1.5639e-35	Online follow-up > Mental health > Depression
SI	UKB	categorical-20546-4	Substances taken for depression: Drugs or alcohol (more than once)	0.6732	0.0725	9.2836	1.6379e-20	5.3074e-08	2.9887e-10	3.391e-10	1.289e-16	3.6106e-18	3.1759e-12	Online follow-up > Mental health > Depression
SI	UKB	categorical-20547-1	Activities undertaken to treat depression: Talking therapies, such as psychotherapy, counselling, group therapy or CBT	0.7196	0.0352	20.4184	1.1478e-92	1.1167e-14	2.226e-26	5.9042e-30	2.5116e-63	2.2036e-75	1.5165e-62	Online follow-up > Mental health > Depression
SI	UKB	categorical-20547-3	Activities undertaken to treat depression: Other therapeutic activities such as mindfulness, yoga or art classes	0.6171	0.0673	9.1743	4.5466e-20	8.9451e-08	4.2498e-12	1.8439e-10	6.2981e-16	1.4424e-17	3.348e-16	Online follow-up > Mental health > Depression
SI	UKB	categorical-20548-1	Manifestations of mania or irritability: I was more talkative than usual	0.543	0.0685	7.9223	2.3323e-15	2.959e-05	8.4784e-06	4.8203e-06	1.4609e-10	7.7997e-13	9.7203e-11	Online follow-up > Mental health > Mania
SI	UKB	categorical-20548-2	Manifestations of mania or irritability: I was more restless than usual	0.481	0.0615	7.822	5.2e-15	0.0049	0.0021	6.6116e-05	2.4564e-12	4.0891e-13	2.5184e-10	Online follow-up > Mental health > Mania
SI	UKB	categorical-20548-3	Manifestations of mania or irritability: My thoughts were racing	0.4671	0.0624	7.4824	7.2965e-14	0.0811	0.0801	0.0076	1.4571e-09	4.6658e-11	1.4894e-09	Online follow-up > Mental health > Mania
SI	UKB	categorical-20548-7	Manifestations of mania or irritability: I was easily distracted	0.5359	0.0708	7.569	3.7616e-14	0.0007	0.0007	6.4239e-06	3.8682e-11	1.5367e-12	5.0478e-11	Online follow-up > Mental health > Mania
SI	UKB	categorical-20548-9	Manifestations of mania or irritability: I was more active than usual	0.5707	0.0868	6.5733	4.9206e-11	0.002	0.0011	0.0002	8.0611e-08	4.9453e-09	1.3043e-07	Online follow-up > Mental health > Mania
SI	UKB	categorical-20549-3	Substances taken for anxiety: Medication prescribed to you (for at least two weeks)	0.5277	0.0421	12.5343	4.8442e-36	0.0167	1.5838e-06	1.2678e-05	3.0313e-22	7.1144e-28	1.1836e-16	Online follow-up > Mental health > Anxiety
SI	UKB	categorical-20550-1	Activities undertaken to treat anxiety: Talking therapies, such as psychotherapy, counselling, group therapy or CBT	0.6745	0.0534	12.6302	1.4384e-36	9.688e-07	2.5441e-12	6.8244e-11	6.8347e-27	9.8465e-31	1.9104e-24	Online follow-up > Mental health > Anxiety
SI	UKB	categorical-20550-3	Activities undertaken to treat anxiety: Other therapeutic activities such as mindfulness, yoga or art classes	0.4553	0.0643	7.0822	1.4186e-12	0.0001	2.727e-06	2.4573e-05	6.6129e-10	4.5087e-11	7.8874e-10	Online follow-up > Mental health > Anxiety
SI	UKB	categorical-2090-2090	Seen doctor (GP) for nerves, anxiety, tension or depression	0.6497	0.0261	24.9164	4.939e-137	3.1606e-09	5.1795e-26	2.5996e-22	1.4086e-94	1.1324e-111	6.7618e-92	UK Biobank Assessment Centre > Touchscreen > Psychosocial factors > Mental health
SI	UKB	categorical-21000-1001	Ethnic background: British	-0.3449	0.0625	-5.5172	3.4436e-08	3.807e-09	1.3934e-09	3.2133e-09	9.6249e-08	2.4891e-07	2.5303e-07	UK Biobank Assessment Centre > Touchscreen > Sociodemographics > Ethnicity
SI	UKB	categorical-21000-1003	Ethnic background: Any other white background	0.3329	0.0623	5.3425	9.1656e-08	2.8183e-07	2.4158e-09	2.0111e-08	2.101e-06	1.0286e-06	1.0228e-05	UK Biobank Assessment Centre > Touchscreen > Sociodemographics > Ethnicity
SI	UKB	categorical-2100-2100	Seen a psychiatrist for nerves, anxiety, tension or depression	0.6601	0.0336	19.6721	3.7402e-86	7.7612e-08	4.8355e-18	2.096e-15	1.3461e-47	4.9186e-56	2.856e-42	UK Biobank Assessment Centre > Touchscreen > Psychosocial factors > Mental health
SI	UKB	categorical-2129-2129	Answered sexual history questions	-0.2801	0.0406	-6.8936	5.4403e-12	5.0894e-16	2.6714e-16	1.0151e-15	5.0928e-11	3.1896e-15	5.801e-10	UK Biobank Assessment Centre > Touchscreen > Lifestyle and environment > Sexual factors
SI	UKB	categorical-2159-2159	Ever had same-sex intercourse	0.4731	0.056	8.4547	2.7991e-17	1.3875e-09	1.2692e-12	5.17e-09	2.6929e-13	4.9956e-15	6.5098e-13	UK Biobank Assessment Centre > Touchscreen > Lifestyle and environment > Sexual factors
SI	UKB	categorical-2188-2188	Long-standing illness, disability or infirmity	0.3463	0.03	11.5543	7.0219e-31	0.1893	0.0046	7.7487e-05	2.2934e-23	3.8918e-27	6.1448e-19	UK Biobank Assessment Centre > Touchscreen > Health and medical history > General health
SI	UKB	categorical-22006-22006	Genetic ethnic grouping	-0.3712	0.0808	-4.594	4.3493e-06	1.3282e-05	3.8546e-06	2.0838e-08	2.3478e-06	1.1477e-05	2.6123e-05	Genomics > Genotypes > Genotyping process and sample QC
SI	UKB	categorical-2227-2227	Other eye problems	0.4204	0.063	6.6698	2.5614e-11	0.0836	0.01	0.0137	7.8972e-08	1.3918e-09	4.4261e-08	UK Biobank Assessment Centre > Touchscreen > Health and medical history > Eyesight
SI	UKB	categorical-2247-0	Hearing difficulty/problems: No	-0.3031	0.0304	-9.9651	2.1671e-23	4.85e-07	1.2894e-08	2.4725e-10	9.6178e-17	1.0159e-19	1.8051e-15	UK Biobank Assessment Centre > Touchscreen > Health and medical history > Hearing
SI	UKB	categorical-2247-1	Hearing difficulty/problems: Yes	0.3017	0.0305	9.8786	5.1561e-23	6.6314e-07	1.7162e-08	3.3253e-10	1.4843e-16	1.8507e-19	3.2624e-15	UK Biobank Assessment Centre > Touchscreen > Health and medical history > Hearing
SI	UKB	categorical-22502-22502	Cough on most days	0.2894	0.0502	5.7647	8.1816e-09	0.0239	0.0475	0.0029	3.5549e-08	2.0182e-07	6.7407e-06	Online follow-up > Work environment > Medical information
SI	UKB	categorical-2257-2257	Hearing difficulty/problems with background noise	0.3644	0.0298	12.2328	2.0766e-34	1.8698e-11	4.8821e-15	6.0188e-14	9.3182e-27	1.0461e-25	1.4236e-26	UK Biobank Assessment Centre > Touchscreen > Health and medical history > Hearing
SI	UKB	categorical-22616-1	Breathing problems during period of job: Yes	0.3474	0.0595	5.8371	5.311e-09	0.008	0.0065	0.0019	3.3914e-07	6.4582e-08	1.9799e-05	Online follow-up > Work environment > Employment history
SI	UKB	categorical-22619-0	Breathing problems responsible for leaving job: No	0.3103	0.0603	5.1476	2.6385e-07	0.018	0.0133	0.0025	5.9986e-06	4.5216e-06	7.8457e-05	Online follow-up > Work environment > Employment history
SI	UKB	categorical-22660-103	Gap coding: Full-time or part-time education	0.5285	0.0877	6.0272	1.6686e-09	1.8636e-08	4.8066e-09	9.4117e-10	6.9047e-08	1.297e-08	2.7616e-08	Online follow-up > Work environment > Employment history
SI	UKB	categorical-2316-2316	Wheeze or whistling in the chest in last year	0.219	0.0309	7.0817	1.4243e-12	0.3489	0.583	0.0948	3.6239e-10	2.65e-10	1.4921e-05	UK Biobank Assessment Centre > Touchscreen > Health and medical history > Breathing
SI	UKB	categorical-2335-2335	Chest pain or discomfort	0.3604	0.0341	10.5702	4.0944e-26	0.0252	0.0075	0.0002	7.0908e-20	6.9749e-23	1.8742e-17	UK Biobank Assessment Centre > Touchscreen > Health and medical history > Chest pain
SI	UKB	categorical-2345-2345	Ever had bowel cancer screening	0.3244	0.0567	5.7197	1.0673e-08	0.0047	0.0001	0.0002	1.9944e-07	4.9807e-08	1.7542e-08	UK Biobank Assessment Centre > Touchscreen > Health and medical history > Cancer screening
SI	UKB	categorical-2415-2415	Had major operations	0.2778	0.0569	4.8814	1.0535e-06	0.4054	0.0586	0.0228	1.0045e-05	6.8492e-07	9.0241e-06	UK Biobank Assessment Centre > Touchscreen > Health and medical history > Operations
SI	UKB	categorical-2473-2473	Other serious medical condition/disability diagnosed by doctor	0.4545	0.0391	11.6102	3.6558e-31	2.2578e-06	4.1564e-10	1.0903e-11	1.2063e-21	1.9482e-25	3.6229e-20	UK Biobank Assessment Centre > Touchscreen > Health and medical history > Medical conditions
SI	UKB	categorical-2492-2492	Taking other prescription medications	0.2599	0.0305	8.5127	1.6994e-17	0.0226	0.9659	0.5835	5.9628e-14	3.7099e-17	1.2333e-07	UK Biobank Assessment Centre > Touchscreen > Health and medical history > Medication
SI	UKB	categorical-2814-2814	Ever used hormone-replacement therapy (HRT)	0.2374	0.0414	5.7322	9.9152e-09	0.4378	0.278	0.1613	1.0713e-06	1.4368e-08	0.0002	UK Biobank Assessment Centre > Touchscreen > Sex-specific factors > Female-specific factors
SI	UKB	categorical-2844-2844	Had other major operations	0.2846	0.0496	5.7344	9.7873e-09	0.0948	0.0095	0.0211	2.3075e-05	2.014e-08	7.8777e-07	UK Biobank Assessment Centre > Touchscreen > Health and medical history > Operations
SI	UKB	categorical-3571-3571	Back pain for 3+ months	0.2609	0.0528	4.9417	7.7462e-07	0.6811	0.2522	0.2888	1.9915e-05	4.8977e-06	3.5671e-05	UK Biobank Assessment Centre > Touchscreen > Health and medical history > Pain
SI	UKB	categorical-3731-3731	Former alcohol drinker	0.3568	0.0709	5.033	4.8279e-07	0.0271	0.0039	0.0075	1.8986e-05	2.6614e-06	0.0003	UK Biobank Assessment Centre > Touchscreen > Lifestyle and environment > Alcohol
SI	UKB	categorical-41200-G451	Operative procedures - main OPCS4: G45.1 Fibreoptic endoscopic examination of upper gastrointestinal tract and biopsy of lesion of upper gastrointestinal tract	0.2049	0.0376	5.4542	4.919e-08	0.0018	0.2621	0.3664	7.5766e-07	1.5523e-07	0.0004	Health-related outcomes > Hospital inpatient > Summary Operations
SI	UKB	categorical-41200-H221	Operative procedures - main OPCS4: H22.1 Diagnostic fibreoptic endoscopic examination of colon and biopsy of lesion of colon	0.3237	0.0606	5.3439	9.0991e-08	0.1348	0.0406	0.0037	7.0196e-06	2.4133e-06	3.4601e-05	Health-related outcomes > Hospital inpatient > Summary Operations
SI	UKB	categorical-41200-M459	Operative procedures - main OPCS4: M45.9 Unspecified diagnostic endoscopic examination of bladder	0.2758	0.058	4.7517	2.0174e-06	0.6871	0.1773	0.5034	0.0005	1.4502e-05	0.0028	Health-related outcomes > Hospital inpatient > Summary Operations
SI	UKB	categorical-41200-X998	Operative procedures - main OPCS4: X99.8 No procedure performed	0.2559	0.0373	6.861	6.8393e-12	0.0027	0.2598	0.4126	1.4654e-07	2.3276e-10	3.4594e-06	Health-related outcomes > Hospital inpatient > Summary Operations
SI	UKB	categorical-41231-1	Hospital episode type: General episode	0.2763	0.0507	5.4468	5.1282e-08	0.0325	0.6909	0.659	5.3213e-06	1.2506e-07	3.9894e-05	Health-related outcomes > Hospital inpatient > Summary Administration
SI	UKB	categorical-41232-10	Administrative and legal statuses: NHS patient: not formally detained	0.277	0.0467	5.9343	2.9513e-09	0.0647	0.7005	0.9762	4.1876e-06	2.2639e-08	0.0002	Health-related outcomes > Hospital inpatient > Summary Administration
SI	UKB	categorical-41244-200	Intended management of patient (recoded): No overnight hospital stay	0.2432	0.0403	6.0287	1.6525e-09	0.0103	0.3664	0.7016	3.1099e-07	1.1891e-08	3.596e-06	Health-related outcomes > Hospital inpatient > Summary Administration
SI	UKB	categorical-41245-1020	Main speciality of consultant (recoded): Adult mental illness	0.4555	0.072	6.3248	2.5358e-10	0.0058	0.0006	0.0021	1.6982e-05	1.4522e-06	2.2505e-07	Health-related outcomes > Hospital inpatient > Summary Administration
SI	UKB	categorical-41245-1280	Main speciality of consultant (recoded): Gastroenterology	0.286	0.0461	6.2019	5.5769e-10	0.095	0.9528	0.6191	1.0825e-07	1.5106e-08	4.4557e-05	Health-related outcomes > Hospital inpatient > Summary Administration
SI	UKB	categorical-41245-1310	Main speciality of consultant (recoded): General medicine	0.2461	0.0366	6.72	1.8172e-11	0.001	0.0746	0.2435	8.3524e-09	8.1834e-11	0.0004	Health-related outcomes > Hospital inpatient > Summary Administration
SI	UKB	categorical-41245-1350	Main speciality of consultant (recoded): General surgery	0.1805	0.0388	4.6555	3.2324e-06	0.0034	0.1659	0.3407	0.0004	2.3121e-05	0.0063	Health-related outcomes > Hospital inpatient > Summary Administration
SI	UKB	categorical-41246-1040	Treatment speciality of consultant (recoded): Accident & emergency (A&E)	0.3021	0.0628	4.8078	1.5262e-06	0.2421	0.9608	0.4316	0.0005	3.3254e-05	0.0088	Health-related outcomes > Hospital inpatient > Summary Administration
SI	UKB	categorical-41246-1060	Treatment speciality of consultant (recoded): Adult mental illness	0.4585	0.0721	6.358	2.0442e-10	0.0075	0.0007	0.0031	1.2572e-05	9.2669e-07	5.8253e-07	Health-related outcomes > Hospital inpatient > Summary Administration
SI	UKB	categorical-41246-1480	Treatment speciality of consultant (recoded): Gastroenterology	0.2932	0.0423	6.9256	4.3404e-12	0.1215	0.6078	0.1762	5.1545e-10	1.7213e-10	3.3061e-07	Health-related outcomes > Hospital inpatient > Summary Administration
SI	UKB	categorical-41246-1490	Treatment speciality of consultant (recoded): General medicine	0.2109	0.034	6.2078	5.3736e-10	5.9738e-06	0.0048	0.0425	6.4585e-07	1.0136e-08	0.0066	Health-related outcomes > Hospital inpatient > Summary Administration
SI	UKB	categorical-41247-1000	Patient classification on admission (recoded): Inpatient	0.204	0.0368	5.5476	2.8968e-08	0.0003	0.0475	0.2474	3.0273e-05	2.4185e-07	0.001	Health-related outcomes > Hospital inpatient > Summary Administration
SI	UKB	categorical-41247-2000	Patient classification on admission (recoded): Day case	0.2285	0.0393	5.8162	6.0191e-09	0.0057	0.2546	0.461	4.3781e-07	2.3261e-08	1.2075e-05	Health-related outcomes > Hospital inpatient > Summary Administration
SI	UKB	categorical-41248-1000	Destinations on discharge from hospital (recoded): Usual Place of residence	0.2097	0.0421	4.9816	6.3051e-07	0.0001	0.0604	0.2035	9.0254e-05	2.3349e-06	0.0004	Health-related outcomes > Hospital inpatient > Summary Administration
SI	UKB	categorical-41249-1002	Methods of admission to hospital (recoded): Elective admission: Booked	0.24	0.0443	5.4127	6.2095e-08	0.004	0.3605	0.4246	1.1434e-05	9.0406e-07	0.001	Health-related outcomes > Hospital inpatient > Summary Administration
SI	UKB	categorical-41249-1003	Methods of admission to hospital (recoded): Elective admission: Planned	0.2212	0.0481	4.6009	4.2074e-06	0.0387	0.3485	0.948	0.0002	3.4988e-05	0.011	Health-related outcomes > Hospital inpatient > Summary Administration
SI	UKB	categorical-41249-2001	Methods of admission to hospital (recoded): Emergency admission: A&E	0.2663	0.0365	7.2963	2.9578e-13	0.0613	0.6844	0.4851	5.8192e-10	4.9714e-12	6.2347e-06	Health-related outcomes > Hospital inpatient > Summary Administration
SI	UKB	categorical-41250-1000	Methods of discharge from hospital (recoded): Discharged on clinical advice/consent	0.2279	0.042	5.4238	5.8336e-08	0.0005	0.1256	0.1946	7.9739e-06	1.1393e-07	0.0002	Health-related outcomes > Hospital inpatient > Summary Administration
SI	UKB	categorical-41251-1000	Sources of admission to hospital (recoded): Usual Place of residence	0.2072	0.0416	4.9856	6.1773e-07	0.0001	0.0506	0.1163	8.5943e-05	1.9507e-06	0.0006	Health-related outcomes > Hospital inpatient > Summary Administration
SI	UKB	categorical-41253-18	Inpatient record format: UK HES In Patient (2015 format)	0.1975	0.0381	5.1856	2.1529e-07	0.0003	0.1232	0.1588	0.0001	2.0707e-06	0.0092	Health-related outcomes > Hospital inpatient > Summary Administration
SI	UKB	categorical-41253-6	Inpatient record format: English HES Data	0.3055	0.043	7.1019	1.2303e-12	0.1651	0.6467	0.7715	1.9049e-09	1.2992e-11	1.5088e-07	Health-related outcomes > Hospital inpatient > Summary Administration
SI	UKB	categorical-4598-4598	Ever depressed for a whole week	0.6642	0.0409	16.2488	2.277e-59	1.6804e-10	1.0114e-19	3.3326e-18	4.2667e-38	2.6218e-46	1.4404e-42	UK Biobank Assessment Centre > Touchscreen > Psychosocial factors > Mental health
SI	UKB	categorical-4631-4631	Ever unenthusiastic/disinterested for a whole week	0.7047	0.0522	13.5039	1.4822e-41	3.0643e-07	4.3414e-14	3.1147e-14	3.9028e-29	1.9244e-32	1.8156e-30	UK Biobank Assessment Centre > Touchscreen > Psychosocial factors > Mental health
SI	UKB	categorical-4642-4642	Ever manic/hyper for 2 days	0.3997	0.0832	4.8031	1.5621e-06	0.3608	0.3755	0.1141	0.0003	5.8967e-05	0.0004	UK Biobank Assessment Centre > Touchscreen > Psychosocial factors > Mental health
SI	UKB	categorical-4653-4653	Ever highly irritable/argumentative for 2 days	0.4649	0.0446	10.4292	1.8243e-25	0.0106	0.0004	2.9017e-05	1.7831e-17	6.964e-21	7.331e-15	UK Biobank Assessment Centre > Touchscreen > Psychosocial factors > Mental health
SI	UKB	categorical-4728-4728	Leg pain on walking	0.2149	0.0425	5.0619	4.1513e-07	0.1455	0.3002	0.9265	3.6865e-05	2.7228e-06	0.0002	UK Biobank Assessment Centre > Touchscreen > Health and medical history > Claudication and peripheral artery disease
SI	UKB	categorical-4957-4957	FI3 : word interpolation	0.2365	0.0389	6.085	1.1652e-09	8.7202e-25	1.6875e-26	6.4537e-21	1.4915e-10	1.8154e-12	5.8032e-12	UK Biobank Assessment Centre > Cognitive function > Fluid intelligence / reasoning
SI	UKB	categorical-6138-100	Qualifications: None of the above	-0.1875	0.0283	-6.6181	3.6385e-11	1.1812e-51	1.0761e-49	1.8024e-42	3.7203e-10	2.2632e-13	6.1898e-21	UK Biobank Assessment Centre > Touchscreen > Sociodemographics > Education
SI	UKB	categorical-6138-1	Qualifications: College or University degree	0.2306	0.0249	9.2587	2.0703e-20	7.9609e-75	5.2159e-65	1.4584e-59	2.2161e-16	1.3569e-19	9.1601e-28	UK Biobank Assessment Centre > Touchscreen > Sociodemographics > Education
SI	UKB	categorical-6138-2	Qualifications: A levels/AS levels or equivalent	0.1946	0.0291	6.6897	2.2358e-11	2.1379e-46	6.1009e-53	3.7497e-41	8.3336e-11	3.0249e-12	4.3574e-19	UK Biobank Assessment Centre > Touchscreen > Sociodemographics > Education
SI	UKB	categorical-6138-6	Qualifications: Other professional qualifications eg: nursing, teaching	0.2147	0.0317	6.7692	1.295e-11	1.9186e-32	7.5571e-29	5.8079e-25	3.8669e-10	2.0731e-13	2.9076e-15	UK Biobank Assessment Centre > Touchscreen > Sociodemographics > Education
SI	UKB	categorical-6141-1	How are people in household related to participant: Husband, wife or partner	-0.2837	0.0451	-6.2863	3.251e-10	3.1805e-05	0.0001	1.7461e-05	1.5245e-08	1.2494e-06	1.7099e-05	UK Biobank Assessment Centre > Touchscreen > Sociodemographics > Household
SI	UKB	categorical-6142-6	Current employment status: Doing unpaid or voluntary work	0.4082	0.06	6.8042	1.0162e-11	8.758e-16	4.8714e-17	3.8477e-14	1.553e-09	2.6772e-11	1.4064e-11	UK Biobank Assessment Centre > Touchscreen > Sociodemographics > Employment
SI	UKB	categorical-6143-1	Transport type for commuting to job workplace: Car/motor vehicle	-0.2822	0.0477	-5.91	3.4203e-09	4.2334e-13	5.353e-13	1.8824e-11	7.3134e-08	2.9848e-07	3.6054e-08	UK Biobank Assessment Centre > Touchscreen > Sociodemographics > Employment
SI	UKB	categorical-6143-3	Transport type for commuting to job workplace: Public transport	0.3698	0.0468	7.9094	2.5866e-15	1.2074e-23	7.661e-22	6.8339e-19	3.7435e-11	2.8692e-13	2.401e-13	UK Biobank Assessment Centre > Touchscreen > Sociodemographics > Employment
SI	UKB	categorical-6145-100	Illness, injury, bereavement, stress in last 2 years: None of the above	-0.3781	0.0419	-9.0212	1.8597e-19	0.0298	0.0078	0.0014	9.677e-16	1.3654e-16	4.1055e-10	UK Biobank Assessment Centre > Touchscreen > Psychosocial factors > Mental health
SI	UKB	categorical-6145-1	Illness, injury, bereavement, stress in last 2 years: Serious illness, injury or assault to yourself	0.3937	0.0448	8.7948	1.4325e-18	0.0485	0.0014	0.0002	8.6153e-12	8.3576e-15	9.4353e-09	UK Biobank Assessment Centre > Touchscreen > Psychosocial factors > Mental health
SI	UKB	categorical-6145-2	Illness, injury, bereavement, stress in last 2 years: Serious illness, injury or assault of a close relative	0.4099	0.0565	7.2526	4.0884e-13	3.289e-12	5.6291e-12	3.0827e-11	6.7986e-12	5.0017e-14	8.8297e-10	UK Biobank Assessment Centre > Touchscreen > Psychosocial factors > Mental health
SI	UKB	categorical-6145-6	Illness, injury, bereavement, stress in last 2 years: Financial difficulties	0.3429	0.036	9.5172	1.779e-21	0.2196	0.1355	0.0136	1.7954e-16	1.2197e-17	2.0391e-11	UK Biobank Assessment Centre > Touchscreen > Psychosocial factors > Mental health
SI	UKB	categorical-6147-4	Reason for glasses/contact lenses: For 'astigmatism'	0.442	0.0569	7.7637	8.2474e-15	7.3726e-17	2.6921e-18	3.4674e-15	9.2388e-13	3.1296e-15	2.1649e-12	UK Biobank Assessment Centre > Touchscreen > Health and medical history > Eyesight
SI	UKB	categorical-6149-100	Mouth/teeth dental problems: None of the above	-0.1709	0.0316	-5.4067	6.4188e-08	0.4849	0.5241	0.6848	1.2387e-05	2.3607e-06	0.0041	UK Biobank Assessment Centre > Touchscreen > Health and medical history > Mouth
SI	UKB	categorical-6149-1	Mouth/teeth dental problems: Mouth ulcers	0.2061	0.039	5.2803	1.2897e-07	0.0007	0.0005	0.0007	2.2239e-06	2.3856e-07	5.2972e-08	UK Biobank Assessment Centre > Touchscreen > Health and medical history > Mouth
SI	UKB	categorical-6149-2	Mouth/teeth dental problems: Painful gums	0.3676	0.0682	5.3879	7.1276e-08	0.0051	0.0627	0.0711	1.2421e-06	9.96e-07	1.0215e-05	UK Biobank Assessment Centre > Touchscreen > Health and medical history > Mouth
SI	UKB	categorical-6149-3	Mouth/teeth dental problems: Bleeding gums	0.2156	0.0379	5.6865	1.297e-08	1.0027e-05	6.9887e-05	0.0056	2.3453e-07	5.6006e-07	5.5912e-06	UK Biobank Assessment Centre > Touchscreen > Health and medical history > Mouth
SI	UKB	categorical-6149-5	Mouth/teeth dental problems: Toothache	0.4438	0.0727	6.1026	1.0434e-09	0.0004	0.0002	0.0022	7.6029e-08	3.2024e-08	1.8515e-07	UK Biobank Assessment Centre > Touchscreen > Health and medical history > Mouth
SI	UKB	categorical-6151-7	Fractured bone site(s): Other bones	0.3069	0.0619	4.9571	7.1543e-07	0.0149	0.0125	0.0005	2.6218e-06	1.8163e-06	3.5868e-05	UK Biobank Assessment Centre > Touchscreen > Health and medical history > Medical conditions
SI	UKB	categorical-6152-100	Blood clot, DVT, bronchitis, emphysema, asthma, rhinitis, eczema, allergy diagnosed by doctor: None of the above	-0.1554	0.0286	-5.4273	5.7214e-08	0.0158	0.0082	0.0019	7.6667e-06	3.4104e-07	1.1117e-07	UK Biobank Assessment Centre > Touchscreen > Health and medical history > Medical conditions
SI	UKB	categorical-6152-8	Blood clot, DVT, bronchitis, emphysema, asthma, rhinitis, eczema, allergy diagnosed by doctor: Asthma	0.1458	0.0309	4.7223	2.3316e-06	0.3717	0.2403	0.033	8.9527e-05	1.2125e-05	1.4312e-05	UK Biobank Assessment Centre > Touchscreen > Health and medical history > Medical conditions
SI	UKB	categorical-6152-9	Blood clot, DVT, bronchitis, emphysema, asthma, rhinitis, eczema, allergy diagnosed by doctor: Hayfever, allergic rhinitis or eczema	0.1473	0.0292	5.0387	4.6879e-07	3.6584e-06	3.5585e-06	2.6176e-06	1.9808e-05	1.3545e-06	1.6125e-08	UK Biobank Assessment Centre > Touchscreen > Health and medical history > Medical conditions
SI	UKB	categorical-6154-100	Medication for pain relief, constipation, heartburn: None of the above	-0.1255	0.0272	-4.6174	3.885e-06	9.012e-09	0.0002	0.0146	0.0002	1.0019e-05	0.0152	UK Biobank Assessment Centre > Touchscreen > Health and medical history > Medication
SI	UKB	categorical-6155-100	Vitamin and mineral supplements: None of the above	-0.1938	0.0393	-4.9344	8.0397e-07	0.0084	0.0007	0.0063	0.0004	1.7265e-05	1.6168e-05	UK Biobank Assessment Centre > Touchscreen > Health and medical history > Medication
SI	UKB	categorical-6155-2	Vitamin and mineral supplements: Vitamin B	0.3205	0.0692	4.6322	3.6176e-06	0.1877	0.0224	0.0685	0.0012	0.0006	0.0002	UK Biobank Assessment Centre > Touchscreen > Health and medical history > Medication
SI	UKB	categorical-6155-7	Vitamin and mineral supplements: Multivitamins +/- minerals	0.2178	0.0417	5.2283	1.711e-07	0.004	0.0001	0.0064	2.7535e-05	8.9709e-07	1.1285e-05	UK Biobank Assessment Centre > Touchscreen > Health and medical history > Medication
SI	UKB	categorical-6159-100	Pain type(s) experienced in last month: None of the above	-0.2301	0.0316	-7.2724	3.5322e-13	0.0343	0.4215	0.849	7.887e-10	5.6437e-11	9.5369e-07	UK Biobank Assessment Centre > Touchscreen > Health and medical history > Pain
SI	UKB	categorical-6159-1	Pain type(s) experienced in last month: Headache	0.2332	0.0344	6.7795	1.206e-11	0.5386	0.0648	0.0492	4.5301e-10	9.5279e-10	1.1259e-07	UK Biobank Assessment Centre > Touchscreen > Health and medical history > Pain
SI	UKB	categorical-6159-2	Pain type(s) experienced in last month: Facial pain	0.3695	0.0657	5.623	1.8764e-08	0.1295	0.0268	0.0813	7.5145e-07	7.1062e-07	7.9567e-06	UK Biobank Assessment Centre > Touchscreen > Health and medical history > Pain
SI	UKB	categorical-6159-3	Pain type(s) experienced in last month: Neck or shoulder pain	0.2054	0.0333	6.172	6.7419e-10	0.0365	0.2634	0.9948	1.2822e-06	6.0212e-08	0.0002	UK Biobank Assessment Centre > Touchscreen > Health and medical history > Pain
SI	UKB	categorical-6159-4	Pain type(s) experienced in last month: Back pain	0.1934	0.0371	5.2175	1.8132e-07	0.0364	0.1871	0.2886	9.3881e-06	5.3212e-07	0.0009	UK Biobank Assessment Centre > Touchscreen > Health and medical history > Pain
SI	UKB	categorical-6159-5	Pain type(s) experienced in last month: Stomach or abdominal pain	0.3837	0.0472	8.1328	4.1937e-16	0.3242	0.0222	0.0141	4.3456e-12	9.535e-13	3.9901e-11	UK Biobank Assessment Centre > Touchscreen > Health and medical history > Pain
SI	UKB	categorical-6159-6	Pain type(s) experienced in last month: Hip pain	0.2324	0.0369	6.2993	2.9909e-10	0.2947	0.7057	0.0721	3.1585e-07	4.3272e-09	2.1016e-05	UK Biobank Assessment Centre > Touchscreen > Health and medical history > Pain
SI	UKB	categorical-6160-1	Leisure/social activities: Sports club or gym	-0.2046	0.0375	-5.4543	4.9158e-08	0.5955	0.2241	0.1045	7.1664e-08	1.8152e-07	8.1971e-06	UK Biobank Assessment Centre > Touchscreen > Psychosocial factors > Social support
SI	UKB	categorical-6160-2	Leisure/social activities: Pub or social club	-0.2528	0.0341	-7.4124	1.2402e-13	4.0314e-14	1.8649e-14	2.2911e-10	3.7135e-11	4.4289e-14	1.6861e-23	UK Biobank Assessment Centre > Touchscreen > Psychosocial factors > Social support
SI	UKB	categorical-6160-4	Leisure/social activities: Adult education class	0.2747	0.0467	5.8873	3.9261e-09	8.2972e-15	6.9155e-16	2.5959e-14	9.8025e-07	2.331e-07	1.3594e-09	UK Biobank Assessment Centre > Touchscreen > Psychosocial factors > Social support
SI	UKB	categorical-6162-1	Types of transport used (excluding work): Car/motor vehicle	-0.2778	0.0417	-6.6706	2.5471e-11	2.7941e-06	9.2516e-05	0.0002	1.4413e-06	1.2265e-06	3.453e-07	UK Biobank Assessment Centre > Touchscreen > Lifestyle and environment > Physical activity
SI	UKB	categorical-6162-2	Types of transport used (excluding work): Walk	0.2394	0.0356	6.733	1.6617e-11	5.2267e-19	3.5036e-18	7.1013e-18	9.6163e-11	1.0366e-12	3.0048e-15	UK Biobank Assessment Centre > Touchscreen > Lifestyle and environment > Physical activity
SI	UKB	categorical-6162-3	Types of transport used (excluding work): Public transport	0.265	0.0425	6.2355	4.5023e-10	2.0383e-10	7.7151e-10	1.3963e-09	3.4685e-08	7.9783e-09	1.5879e-10	UK Biobank Assessment Centre > Touchscreen > Lifestyle and environment > Physical activity
SI	UKB	categorical-6179-4	Mineral and other dietary supplements: Zinc	0.3257	0.0559	5.8242	5.7401e-09	5.6797e-05	5.5202e-07	6.3932e-05	7.7126e-06	4.9794e-07	6.1346e-07	UK Biobank Assessment Centre > Touchscreen > Health and medical history > Medication
SI	UKB	categorical-670-1	Type of accommodation lived in: A house or bungalow	-0.2882	0.05	-5.768	8.0202e-09	0.1279	0.0465	0.0285	2.8378e-05	3.0778e-05	6.3527e-05	UK Biobank Assessment Centre > Touchscreen > Sociodemographics > Household
SI	UKB	categorical-670-2	Type of accommodation lived in: A flat, maisonette or apartment	0.2957	0.0496	5.9649	2.4472e-09	0.0284	0.0103	0.007	9.5612e-06	1.1107e-05	2.4599e-05	UK Biobank Assessment Centre > Touchscreen > Sociodemographics > Household
SI	UKB	continuous-1031	Frequency of friend/family visits	0.2839	0.0323	8.7869	1.538e-18	2.9063e-20	1.5272e-24	6.1311e-21	9.2621e-17	1.6805e-14	4.7759e-18	UK Biobank Assessment Centre > Touchscreen > Psychosocial factors > Social support
SI	UKB	continuous-1050	Time spend outdoors in summer	-0.2122	0.03	-7.0732	1.5145e-12	1.9199e-34	6.8044e-40	1.8596e-32	2.9291e-10	2.7584e-12	9.8322e-16	UK Biobank Assessment Centre > Touchscreen > Lifestyle and environment > Sun exposure
SI	UKB	continuous-1060	Time spent outdoors in winter	-0.1712	0.0349	-4.9076	9.2191e-07	7.159e-15	1.6834e-22	9.7676e-17	4.2742e-06	3.2063e-07	9.8331e-07	UK Biobank Assessment Centre > Touchscreen > Lifestyle and environment > Sun exposure
SI	UKB	continuous-1070	Time spent watching television (TV)	-0.1549	0.0269	-5.7636	8.233e-09	6.7014e-33	1.1593e-27	2.2259e-20	2.9681e-06	4.2059e-07	4.1777e-13	UK Biobank Assessment Centre > Touchscreen > Lifestyle and environment > Physical activity
SI	UKB	continuous-1080	Time spent using computer	0.2968	0.0296	10.0176	1.2759e-23	8.9463e-36	2.7533e-33	1.6685e-35	3.7052e-21	6.4234e-28	9.0149e-28	UK Biobank Assessment Centre > Touchscreen > Lifestyle and environment > Physical activity
SI	UKB	continuous-1090	Time spent driving	-0.2297	0.0383	-5.9941	2.0464e-09	1.1525e-05	3.605e-07	5.0903e-05	4.2427e-06	3.8842e-06	3.6068e-06	UK Biobank Assessment Centre > Touchscreen > Lifestyle and environment > Physical activity
SI	UKB	continuous-1170	Getting up in morning	-0.2675	0.0249	-10.7236	7.8853e-27	1.6364e-08	1.1725e-12	3.0027e-10	1.7333e-19	1.6724e-18	5.6069e-20	UK Biobank Assessment Centre > Touchscreen > Lifestyle and environment > Sleep
SI	UKB	continuous-1180	Morning/evening person (chronotype)	0.1272	0.0272	4.6779	2.8981e-06	2.2291e-06	2.3013e-08	2.0981e-06	4.3939e-06	6.3347e-05	9.5235e-05	UK Biobank Assessment Centre > Touchscreen > Lifestyle and environment > Sleep
SI	UKB	continuous-1200	Sleeplessness / insomnia	0.261	0.0257	10.1517	3.2572e-24	0.7206	0.0327	0.0033	8.7715e-19	9.1687e-21	7.9677e-14	UK Biobank Assessment Centre > Touchscreen > Lifestyle and environment > Sleep
SI	UKB	continuous-1249	Less past tobacco smoking	-0.152	0.0286	-5.3251	1.0091e-07	0.8863	0.232	0.204	0.0003	1.4327e-05	0.1191	UK Biobank Assessment Centre > Touchscreen > Lifestyle and environment > Smoking
SI	UKB	continuous-1359	Poultry intake	-0.2489	0.033	-7.5423	4.6186e-14	2.1284e-17	2.09e-16	5.2781e-15	9.0532e-10	9.6504e-11	9.6111e-12	UK Biobank Assessment Centre > Touchscreen > Lifestyle and environment > Diet
SI	UKB	continuous-135	Number of self-reported non-cancer illnesses	0.2716	0.0283	9.5837	9.3609e-22	0.4552	0.176	0.0259	5.4192e-16	1.613e-19	9.3896e-15	UK Biobank Assessment Centre > Verbal interview > Medical conditions
SI	UKB	continuous-1369	Beef intake	-0.1869	0.0341	-5.4847	4.142e-08	6.176e-05	1.0968e-08	9.3675e-06	4.7046e-07	5.4404e-07	4.8748e-09	UK Biobank Assessment Centre > Touchscreen > Lifestyle and environment > Diet
SI	UKB	continuous-136	Number of operations, self-reported	0.2615	0.0342	7.654	1.9479e-14	0.9009	0.099	0.005	5.2187e-10	2.9956e-14	2.6714e-10	UK Biobank Assessment Centre > Verbal interview > Operations
SI	UKB	continuous-137	Number of treatments/medications taken	0.1907	0.027	7.0641	1.617e-12	0.0015	0.4278	0.5005	7.7509e-09	2.9357e-12	1.5229e-05	UK Biobank Assessment Centre > Verbal interview > Medications
SI	UKB	continuous-1408	Cheese intake	0.1724	0.0294	5.8548	4.7765e-09	1.4131e-25	1.1254e-27	1.9186e-19	2.1409e-06	1.6479e-08	1.0827e-10	UK Biobank Assessment Centre > Touchscreen > Lifestyle and environment > Diet
SI	UKB	continuous-1518	Hot drink temperature	0.1871	0.0257	7.2889	3.1241e-13	1.7697e-09	6.3644e-08	6.9935e-09	4.7419e-12	5.6595e-12	2.5307e-15	UK Biobank Assessment Centre > Touchscreen > Lifestyle and environment > Diet
SI	UKB	continuous-1548	Variation in diet	0.1468	0.0313	4.6935	2.6861e-06	0.1886	0.4633	0.015	2.1655e-05	1.373e-05	0.0066	UK Biobank Assessment Centre > Touchscreen > Lifestyle and environment > Diet
SI	UKB	continuous-1737	Childhood sunburn occasions	0.2174	0.0415	5.2416	1.5919e-07	5.9038e-08	1.2525e-07	5.3857e-07	3.4037e-06	2.4346e-07	1.4592e-08	UK Biobank Assessment Centre > Touchscreen > Lifestyle and environment > Sun exposure
SI	UKB	continuous-189-irnt	Townsend deprivation index at recruitment	0.2813	0.037	7.5939	3.1036e-14	0.1753	0.1114	0.0069	1.2358e-12	2.5468e-11	4.0048e-06	Population characteristics > Baseline characteristics
SI	UKB	continuous-20008-irnt	Interpolated Year when non-cancer illness first diagnosed	-0.1838	0.0396	-4.6415	3.4582e-06	1.3187e-07	1.1076e-06	6.4125e-06	1.896e-05	1.9693e-05	2.2952e-07	UK Biobank Assessment Centre > Verbal interview > Medical conditions
SI	UKB	continuous-20009-irnt	Interpolated Age of participant when non-cancer illness first diagnosed	-0.1799	0.0388	-4.6394	3.4941e-06	1.1922e-08	4.0282e-07	2.4071e-06	1.5188e-05	2.0111e-05	2.1507e-07	UK Biobank Assessment Centre > Verbal interview > Medical conditions
SI	UKB	continuous-20016-irnt	Fluid intelligence score	0.2089	0.0298	7.009	2.4011e-12	1.525e-35	6.1417e-43	1.9763e-37	2.5159e-13	3.2313e-17	3.0422e-16	UK Biobank Assessment Centre > Cognitive function > Fluid intelligence / reasoning
SI	UKB	continuous-20077	Number of diet questionnaires completed	0.3442	0.0469	7.3388	2.1546e-13	2.992e-31	4.0877e-26	1.3515e-23	4.6084e-15	2.9302e-16	3.2433e-14	Online follow-up > Diet by 24-hour recall > Diet questionnaire performance
SI	UKB	continuous-20127-irnt	Neuroticism score	0.4891	0.0225	21.756	6.0649e-105	1.4613e-07	7.6583e-15	4.8737e-13	9.9288e-66	2.9119e-77	1.3483e-67	UK Biobank Assessment Centre > Touchscreen > Psychosocial factors > Mental health
SI	UKB	continuous-20128	Number of fluid intelligence questions attempted within time limit	0.1873	0.0375	4.9914	5.9938e-07	9.5143e-10	3.4838e-15	2.4721e-14	1.3098e-07	2.5597e-10	1.6889e-07	UK Biobank Assessment Centre > Cognitive function > Fluid intelligence / reasoning
SI	UKB	continuous-20405	Ever had known person concerned about, or recommend reduction of, alcohol consumption	0.2692	0.0549	4.9036	9.4075e-07	0.0606	0.0038	0.0079	0.0003	1.0139e-05	0.0347	Online follow-up > Mental health > Alcohol use
SI	UKB	continuous-20409	Frequency of feeling guilt or remorse after drinking alcohol in last year	0.421	0.0703	5.9909	2.0871e-09	0.0019	7.1846e-05	0.0001	2.9843e-06	2.8903e-07	0.0003	Online follow-up > Mental health > Alcohol use
SI	UKB	continuous-20418	Impact on normal roles during worst period of anxiety	0.371	0.0801	4.6301	3.6543e-06	0.0817	0.0612	0.0436	0.0005	3.7615e-05	0.0001	Online follow-up > Mental health > Anxiety
SI	UKB	continuous-20433-irnt	Age at first episode of depression	-0.6757	0.0742	-9.109	8.3153e-20	1.3548e-16	1.1602e-14	5.0354e-13	3.2077e-17	5.0913e-18	3.7048e-17	Online follow-up > Mental health > Depression
SI	UKB	continuous-20436	Fraction of day affected during worst episode of depression	0.5784	0.0809	7.1501	8.6743e-13	0.0002	2.6052e-05	1.135e-05	7.2852e-11	1.0463e-11	4.7491e-07	Online follow-up > Mental health > Depression
SI	UKB	continuous-20440	Impact on normal roles during worst period of depression	0.5158	0.0833	6.1923	5.9293e-10	0.0294	0.0082	0.0006	1.392e-06	3.8518e-09	4.9469e-08	Online follow-up > Mental health > Depression
SI	UKB	continuous-20453	Ever taken cannabis	0.337	0.0396	8.5069	1.7867e-17	2.4804e-13	4.4937e-15	1.8049e-12	1.1928e-10	2.1365e-13	1.5832e-12	Online follow-up > Mental health > Cannabis use
SI	UKB	continuous-20458	General happiness	0.5967	0.0389	15.3207	5.5592e-53	1.835e-22	3.0782e-26	4.1406e-24	2.0505e-46	8.3016e-45	3.1381e-44	Online follow-up > Mental health > Happiness and subjective well-being
SI	UKB	continuous-20459	General happiness with own health	0.3937	0.0383	10.2676	9.8616e-25	0.055	0.001	0.0015	2.6864e-19	7.6299e-20	2.8196e-14	Online follow-up > Mental health > Happiness and subjective well-being
SI	UKB	continuous-20460	Belief that own life is meaningful	-0.5216	0.0435	-11.9971	3.6785e-33	2.2643e-19	1.3744e-24	3.6572e-24	1.3165e-31	1.021e-30	5.6448e-28	Online follow-up > Mental health > Happiness and subjective well-being
SI	UKB	continuous-20479	Ever thought that life not worth living	0.9521	0.0255	37.3626	1.5802e-305	2.2624e-110	1.49e-123	7.9226e-137	8.7071e-252	3.4099e-302	1.0494e-220	Online follow-up > Mental health > Self-harm behaviours
SI	UKB	continuous-20485	Ever contemplated self-harm	0.9436	0.0509	18.5417	9.5084e-77	8.6246e-37	3.7846e-43	9.875e-41	3.2958e-63	3.7434e-70	1.3805e-62	Online follow-up > Mental health > Self-harm behaviours
SI	UKB	continuous-20487	Felt hated by family member as a child	0.5748	0.0394	14.5724	4.21e-48	2.1684e-11	4.2621e-10	1.3614e-13	2.0776e-35	6.6586e-39	3.5053e-28	Online follow-up > Mental health > Traumatic events
SI	UKB	continuous-20488	Physically abused by family as a child	0.5245	0.0438	11.9695	5.1346e-33	6.0769e-09	7.6128e-09	9.7626e-10	9.3209e-27	9.7239e-29	2.2058e-22	Online follow-up > Mental health > Traumatic events
SI	UKB	continuous-20489	Felt loved as a child	-0.5106	0.0333	-15.3123	6.3238e-53	4.4381e-14	1.2623e-12	3.1704e-20	8.0293e-39	1.8177e-37	2.9686e-31	Online follow-up > Mental health > Traumatic events
SI	UKB	continuous-20490	Sexually molested as a child	0.6369	0.0675	9.4399	3.7299e-21	6.8735e-08	2.7014e-08	2.3517e-08	1.0505e-15	2.6567e-19	1.917e-13	Online follow-up ⏵ Mental health ⏵ Traumatic events
SI	UKB	continuous-20495	Avoided activities or situations because of previous stressful experience in past month	0.5767	0.0521	11.0781	1.6025e-28	8.2188e-07	1.8512e-05	2.771e-10	4.7825e-21	3.4689e-21	1.3902e-18	Online follow-up > Mental health > Traumatic events
SI	UKB	continuous-20496	Felt distant from other people in past month	0.6159	0.0906	6.8006	1.0417e-11	1.1054e-05	7.9573e-05	4.1921e-06	1.3797e-09	3.1352e-10	7.1307e-10	Online follow-up > Mental health > Traumatic events
SI	UKB	continuous-20497	Repeated disturbing thoughts of stressful experience in past month	0.5979	0.0424	14.1118	3.2124e-45	7.9136e-07	3.7538e-06	1.8149e-10	4.9434e-30	2.8494e-34	1.0219e-26	Online follow-up > Mental health > Traumatic events
SI	UKB	continuous-20498	Felt very upset when reminded of stressful experience in past month	0.586	0.0417	14.0631	6.3978e-45	2.8608e-08	9.948e-07	2.0444e-13	1.5157e-38	1.0919e-38	7.6836e-26	Online follow-up > Mental health > Traumatic events
SI	UKB	continuous-20505	Recent easy annoyance or irritability	0.4537	0.0451	10.0621	8.1245e-24	0.007	0.0007	4.8149e-05	2.4652e-20	9.6635e-21	5.5894e-16	Online follow-up > Mental health > Anxiety
SI	UKB	continuous-20506	Recent feelings or nervousness or anxiety	0.5013	0.0443	11.3153	1.1017e-29	0.0008	1.6644e-05	8.7869e-05	9.258e-22	1.2688e-22	4.9768e-19	Online follow-up > Mental health > Anxiety
SI	UKB	continuous-20507	Recent feelings of inadequacy	0.6595	0.0511	12.9023	4.3672e-38	3.9286e-08	4.0957e-12	1.8616e-14	5.234e-30	1.8389e-34	6.1879e-25	Online follow-up > Mental health > Depression
SI	UKB	continuous-20508	Recent trouble concentrating on things	0.5179	0.0478	10.8402	2.221e-27	0.0027	0.0004	5.9102e-06	3.2339e-22	3.1444e-24	6.4329e-17	Online follow-up > Mental health > Depression
SI	UKB	continuous-20509	Recent inability to stop or control worrying	0.5053	0.046	10.9853	4.4973e-28	0.0105	0.001	0.0006	2.7583e-24	1.8387e-22	1.8906e-22	Online follow-up > Mental health > Anxiety
SI	UKB	continuous-2050	Frequency of depressed mood in last 2 weeks	0.6112	0.0275	22.1917	4.1267e-109	7.7596e-10	3.3337e-15	3.4601e-16	4.0437e-77	5.3807e-91	1.3839e-71	UK Biobank Assessment Centre > Touchscreen > Psychosocial factors > Mental health
SI	UKB	continuous-20510	Recent feelings of depression	0.6124	0.0509	12.0418	2.1428e-33	5.816e-06	6.711e-09	1.542e-11	4.1558e-30	1.3345e-31	7.9738e-22	Online follow-up > Mental health > Depression
SI	UKB	continuous-20511	Recent poor appetite or overeating	0.4861	0.0469	10.3601	3.7649e-25	0.0051	0.0015	1.8669e-06	6.8249e-19	3.2086e-20	2.498e-14	Online follow-up > Mental health > Depression
SI	UKB	continuous-20512	Recent feelings of foreboding	0.483	0.0455	10.6141	2.5612e-26	0.0011	0.0015	5.982e-05	7.6322e-22	5.5894e-23	1.6689e-17	Online follow-up > Mental health > Anxiety
SI	UKB	continuous-20514	Recent lack of interest or pleasure in doing things	0.5568	0.0473	11.781	4.8921e-32	0.0002	2.2885e-06	2.6749e-10	4.0893e-28	2.127e-27	1.4989e-18	Online follow-up > Mental health > Depression
SI	UKB	continuous-20515	Recent trouble relaxing	0.4958	0.0398	12.469	1.102e-35	0.0051	0.0004	0.0004	3.4686e-24	3.7239e-26	2.5817e-20	Online follow-up > Mental health > Anxiety
SI	UKB	continuous-20516	Recent restlessness	0.4117	0.0514	8.0054	1.1909e-15	0.3447	0.5914	0.2058	3.4951e-11	3.8744e-12	8.7107e-09	Online follow-up > Mental health > Anxiety
SI	UKB	continuous-20517	Trouble falling or staying asleep, or sleeping too much	0.4324	0.0388	11.1415	7.8807e-29	0.0025	3.1049e-05	3.9464e-08	2.3636e-24	1.6637e-25	2.5978e-18	Online follow-up > Mental health > Depression
SI	UKB	continuous-20518	Recent changes in speed/amount of moving or speaking	0.5085	0.074	6.8722	6.3236e-12	0.0798	0.0368	0.0018	1.4366e-09	1.0436e-10	2.1149e-08	Online follow-up > Mental health > Depression
SI	UKB	continuous-20519	Recent feelings of tiredness or low energy	0.4736	0.0407	11.6471	2.3751e-31	0.0039	0.0002	5.946e-08	5.241e-28	7.4e-28	1.5374e-18	Online follow-up > Mental health > Depression
SI	UKB	continuous-20520	Recent worrying too much about different things	0.4763	0.0433	11.0112	3.3756e-28	0.0123	0.0029	0.0014	7.231e-24	2.277e-22	5.2044e-20	Online follow-up > Mental health > Anxiety
SI	UKB	continuous-20521	Belittlement by partner or ex-partner as an adult	0.6208	0.0437	14.1931	1.0112e-45	9.9392e-12	2.4361e-10	6.1578e-14	6.3148e-38	1.9175e-38	6.7909e-27	Online follow-up > Mental health > Traumatic events
SI	UKB	continuous-20523	Physical violence by partner or ex-partner as an adult	0.5345	0.0613	8.7215	2.7459e-18	0.0005	0.0007	4.956e-05	3.8987e-14	2.3829e-14	3.7788e-09	Online follow-up ⏵ Mental health ⏵ Traumatic events
SI	UKB	continuous-20524	Sexual interference by partner or ex-partner without consent as an adult	0.4329	0.0747	5.7919	6.9581e-09	0.0147	0.0079	0.0005	9.0044e-07	2.4174e-07	0.0001	Online follow-up > Mental health > Traumatic events
SI	UKB	continuous-2060	Frequency of unenthusiasm / disinterest in last 2 weeks	0.4983	0.029	17.1625	5.0715e-66	0.0009	2.1914e-05	7.1153e-08	8.4593e-51	1.4077e-54	1.9031e-37	UK Biobank Assessment Centre > Touchscreen > Psychosocial factors > Mental health
SI	UKB	continuous-2070	Frequency of tenseness / restlessness in last 2 weeks	0.5631	0.027	20.8527	1.4419e-96	1.8486e-07	5.2559e-12	1.659e-12	5.2014e-60	2.1225e-71	6.2473e-61	UK Biobank Assessment Centre > Touchscreen > Psychosocial factors > Mental health
SI	UKB	continuous-2080	Frequency of tiredness / lethargy in last 2 weeks	0.4951	0.026	19.024	1.0795e-80	3.7075e-06	6.6126e-10	1.6289e-13	1.434e-62	1.0355e-65	2.4996e-47	UK Biobank Assessment Centre > Touchscreen > Psychosocial factors > Mental health
SI	UKB	continuous-2110	Able to confide	-0.2399	0.0309	-7.7703	7.8319e-15	2.6638e-05	0.0001	6.0629e-08	2.9998e-15	3.4226e-13	1.061e-09	UK Biobank Assessment Centre > Touchscreen > Psychosocial factors > Social support
SI	UKB	continuous-2149	Lifetime number of sexual partners	0.2631	0.0297	8.8499	8.7594e-19	0.0003	0.0001	1.8943e-05	2.8594e-10	2.2179e-12	6.791e-07	UK Biobank Assessment Centre > Touchscreen > Lifestyle and environment > Sexual factors
SI	UKB	continuous-2178	Overall health rating	0.2065	0.0265	7.7846	6.9929e-15	5.3036e-05	0.0069	0.0962	4.9962e-10	1.014e-10	2.7287e-05	UK Biobank Assessment Centre > Touchscreen > Health and medical history > General health
SI	UKB	continuous-2217-irnt	Age started wearing glasses or contact lenses	-0.2364	0.0283	-8.361	6.2215e-17	4.2395e-13	1.8781e-19	1.8944e-19	5.5705e-13	4.3988e-18	1.2935e-18	UK Biobank Assessment Centre > Touchscreen > Health and medical history > Eyesight
SI	UKB	continuous-2237	Plays computer games	0.2223	0.0301	7.3948	1.4163e-13	3.1318e-11	1.0542e-08	3.2071e-10	4.1935e-18	5.3748e-20	1.7209e-09	UK Biobank Assessment Centre > Touchscreen > Lifestyle and environment > Electronic device use
SI	UKB	continuous-22599	Number of jobs held	0.3892	0.0653	5.9621	2.4908e-09	1.8404e-07	1.7678e-07	1.5656e-06	9.2473e-07	7.6116e-08	1.2021e-08	Online follow-up > Work environment > Employment history
SI	UKB	continuous-22602-irnt	Year job started	0.295	0.0556	5.3097	1.0982e-07	3.2922e-11	5.7043e-12	1.0649e-10	3.073e-06	9.8076e-08	5.8088e-11	Online follow-up > Work environment > Employment history
SI	UKB	continuous-2267	Use of sun/uv protection	-0.1942	0.0289	-6.7279	1.7207e-11	1.9182e-10	1.3421e-10	7.2385e-11	4.2935e-11	1.6391e-10	3.3982e-08	UK Biobank Assessment Centre > Touchscreen > Lifestyle and environment > Sun exposure
SI	UKB	continuous-2296	Falls in the last year	0.266	0.034	7.8138	5.5472e-15	0.24	0.194	0.0065	2.0621e-10	2.0205e-13	6.7276e-08	UK Biobank Assessment Centre > Touchscreen > Health and medical history > General health
SI	UKB	continuous-24003-irnt	Nitrogen dioxide air pollution; 2010	0.2649	0.0518	5.115	3.1368e-07	0.0015	0.0002	0.0023	4.8476e-05	5.4891e-05	0.0014	Additional exposures > Local environment > Residential air pollution
SI	UKB	continuous-24004-irnt	Nitrogen oxides air pollution; 2010	0.2564	0.0528	4.8576	1.1881e-06	0.0249	0.0059	0.0184	6.7754e-05	4.2248e-05	0.0033	Additional exposures > Local environment > Residential air pollution
SI	UKB	continuous-24016-irnt	Nitrogen dioxide air pollution; 2005	0.2598	0.0481	5.3985	6.7212e-08	1.561e-05	1.143e-06	4.0034e-05	1.3289e-05	1.4352e-05	6.051e-05	Additional exposures > Local environment > Residential air pollution
SI	UKB	continuous-24017-irnt	Nitrogen dioxide air pollution; 2006	0.2437	0.0478	5.0971	3.4489e-07	0.0002	1.4388e-05	0.0002	4.8022e-05	4.7334e-05	0.0003	Additional exposures > Local environment > Residential air pollution
SI	UKB	continuous-24018-irnt	Nitrogen dioxide air pollution; 2007	0.2445	0.0467	5.2382	1.6215e-07	6.2205e-06	2.515e-07	2.0444e-05	3.8033e-05	3.1012e-05	4.1459e-05	Additional exposures > Local environment > Residential air pollution
SI	UKB	continuous-24019-irnt	Particulate matter air pollution (pm10); 2007	0.2825	0.0542	5.2106	1.8825e-07	7.2699e-07	8.877e-09	5.1706e-06	1.6969e-05	9.4223e-06	7.1822e-06	Additional exposures > Local environment > Residential air pollution
SI	UKB	continuous-2926	Number of unsuccessful stop-smoking attempts	0.2732	0.0539	5.0708	3.9613e-07	0.0204	0.0019	0.0097	0.0004	0.0004	4.8777e-05	UK Biobank Assessment Centre > Touchscreen > Lifestyle and environment > Smoking
SI	UKB	continuous-41235	Spells in hospital	0.2062	0.039	5.2926	1.2059e-07	0.0004	0.1324	0.2171	4.4219e-05	4.8201e-07	0.0099	Health-related outcomes > Hospital inpatient > Summary Administration
SI	UKB	continuous-4288-irnt	Time to answer	-0.2585	0.0556	-4.6497	3.3238e-06	2.0984e-05	4.9563e-07	7.5669e-08	1.3328e-07	6.134e-09	0.0002	UK Biobank Assessment Centre > Cognitive function > Prospective memory
SI	UKB	continuous-4290-irnt	Duration screen displayed	-0.2353	0.0318	-7.4024	1.338e-13	9.2526e-27	8.2636e-35	3.5477e-28	3.4774e-17	1.2211e-22	1.2733e-18	UK Biobank Assessment Centre > Cognitive function > Prospective memory
SI	UKB	continuous-4526	Happiness	0.5393	0.0396	13.6048	3.7518e-42	5.1429e-17	2.9211e-22	2.574e-18	1.5882e-30	7.1234e-32	1.7631e-29	UK Biobank Assessment Centre > Touchscreen > Psychosocial factors > Mental health
SI	UKB	continuous-4537	Work/job satisfaction	0.3712	0.0624	5.9468	2.7343e-09	0.0011	8.011e-06	4.4873e-05	6.5535e-09	5.2068e-08	6.6719e-09	UK Biobank Assessment Centre > Touchscreen > Psychosocial factors > Mental health
SI	UKB	continuous-4548	Health satisfaction	0.315	0.0395	7.9827	1.4315e-15	0.9222	0.3539	0.2655	5.4285e-11	1.9198e-12	6.4677e-07	UK Biobank Assessment Centre > Touchscreen > Psychosocial factors > Mental health
SI	UKB	continuous-4559	Family relationship satisfaction	0.56	0.0418	13.4071	5.4941e-41	1.6307e-22	1.9995e-20	2.2761e-21	2.3703e-34	7.455e-34	1.9305e-31	UK Biobank Assessment Centre > Touchscreen > Psychosocial factors > Mental health
SI	UKB	continuous-4570	Friendships satisfaction	0.4976	0.0415	12.0014	3.4949e-33	4.6905e-20	2.4544e-22	5.9154e-19	7.1689e-27	5.8272e-26	6.9495e-25	UK Biobank Assessment Centre > Touchscreen > Psychosocial factors > Mental health
SI	UKB	continuous-4581	Financial situation satisfaction	0.2765	0.0483	5.7304	1.0019e-08	0.6705	0.4065	0.1799	2.99e-07	2.6619e-07	0.0006	UK Biobank Assessment Centre > Touchscreen > Psychosocial factors > Mental health
SI	UKB	continuous-4803	Tinnitus	0.2487	0.0388	6.4037	1.5162e-10	0.0252	0.0006	0.0006	3.8415e-08	9.6634e-09	3.6714e-08	UK Biobank Assessment Centre > Touchscreen > Health and medical history > Hearing
SI	UKB	continuous-699-irnt	Length of time at current address	-0.2561	0.0415	-6.168	6.9152e-10	0.0154	0.0034	0.0039	5.2525e-06	6.8524e-08	4.4651e-05	UK Biobank Assessment Centre > Touchscreen > Sociodemographics > Household
SI	UKB	continuous-709	Number in household	-0.3054	0.0579	-5.2722	1.3478e-07	0.0009	0.0013	0.0006	2.6712e-07	1.2477e-05	0.0011	UK Biobank Assessment Centre > Touchscreen > Sociodemographics > Household
SI	UKB	continuous-728	Number of vehicles in household	-0.2915	0.0375	-7.7693	7.8906e-15	9.8381e-05	2.0361e-05	5.8858e-05	6.0092e-12	8.5142e-10	2.0427e-07	UK Biobank Assessment Centre > Touchscreen > Sociodemographics > Household
SI	UKB	continuous-757-irnt	Time employed in main current job	-0.3837	0.074	-5.1849	2.1616e-07	0.0102	0.0023	0.0039	2.8554e-05	5.7202e-07	1.4013e-05	UK Biobank Assessment Centre > Touchscreen > Sociodemographics > Employment
SI	UKB	continuous-806	Job involves mainly walking or standing	-0.2572	0.0358	-7.187	6.621e-13	8.7453e-41	2.5753e-41	3.1326e-34	4.3811e-12	7.0055e-14	3.9582e-19	UK Biobank Assessment Centre > Touchscreen > Sociodemographics > Employment
SI	UKB	continuous-816	Job involves heavy manual or physical work	-0.1635	0.0355	-4.6058	4.1096e-06	1.011e-26	1.8003e-29	2.3196e-22	2.299e-05	5.7211e-07	5.4691e-11	UK Biobank Assessment Centre > Touchscreen > Sociodemographics > Employment
SI	UKB	continuous-MCP-irnt	Multi-site chronic pain	0.2541	0.0283	8.9723	2.9047e-19	0.061	0.7784	0.644	3.5293e-15	1.2598e-16	2.5616e-11	other
SI	UKB	icd10-F32	F32 Depressive episode	0.5219	0.042	12.4183	2.0781e-35	0.5519	0.001	0.0021	5.0801e-20	3.5284e-28	1.45e-19	Chapter V Mental and behavioural disorders | F30-F39 Mood [affective] disorders | F32 Depressive episode
SI	UKB	icd10-F41	F41 Other anxiety disorders	0.4717	0.0723	6.5212	6.9751e-11	0.8109	0.1021	0.0898	7.1432e-07	5.3623e-08	8.4744e-08	Chapter V Mental and behavioural disorders | F40-F48 Neurotic, stress-related and somatoform disorders | F41 Other anxiety disorders
SI	UKB	icd10-K21	K21 Gastro-oesophageal reflux disease	0.1971	0.0394	5.0074	5.5164e-07	0.0177	0.5095	0.9219	1.939e-05	8.6259e-07	0.0092	Chapter XI Diseases of the digestive system | K20-K31 Diseases of oesophagus, stomach and duodenum | K21 Gastro-oesophageal reflux disease
SI	UKB	icd10-R07	R07 Pain in throat and chest	0.272	0.0436	6.2331	4.5743e-10	0.1769	0.8903	0.5172	7.1901e-08	1.4613e-10	6.0831e-05	Chapter XVIII Symptoms, signs and abnormal clinical and laboratory findings, not elsewhere classified | R00-R09 Symptoms and signs involving the circulatory and respiratory systems | R07 Pain in throat and chest
SI	UKB	icd10-R10	R10 Abdominal and pelvic pain	0.2785	0.0432	6.4517	1.1063e-10	0.0605	0.7691	0.4899	7.5251e-09	2.1724e-09	6.5535e-06	Chapter XVIII Symptoms, signs and abnormal clinical and laboratory findings, not elsewhere classified | R10-R19 Symptoms and signs involving the digestive system and abdomen | R10 Abdominal and pelvic pain
SI	UKB	icd10-R19	R19 Other symptoms and signs involving the digestive system and abdomen	0.39	0.0832	4.6849	2.8014e-06	0.3889	0.0081	0.0228	9.6738e-06	2.1342e-06	0.0001	Chapter XVIII Symptoms, signs and abnormal clinical and laboratory findings, not elsewhere classified | R10-R19 Symptoms and signs involving the digestive system and abdomen | R19 Other symptoms and signs involving the digestive system and abdomen
SI	UKB	icd10-Z86	Z86 Personal history of certain other diseases	0.2164	0.0411	5.2634	1.4138e-07	0.0051	0.149	0.4612	0.0001	3.3983e-06	0.0038	Chapter XXI Factors influencing health status and contact with health services | Z80-Z99 Persons with potential health hazards related to family and personal history and certain conditions influencing health status | Z86 Personal history of certain other diseases
SI	UKB	icd10-Z87	Z87 Personal history of other diseases and conditions	0.2488	0.0511	4.8661	1.1381e-06	0.7133	0.81	0.4664	3.3103e-05	3.7577e-06	0.0029	Chapter XXI Factors influencing health status and contact with health services | Z80-Z99 Persons with potential health hazards related to family and personal history and certain conditions influencing health status | Z87 Personal history of other diseases and conditions
SI	UKB	phecode-300.1	Anxiety disorder	0.465	0.065	7.1561	8.3022e-13	0.6779	0.1604	0.1016	1.3076e-07	5.5239e-09	9.5443e-09	mental disorders
SI	UKB	phecode-300	Anxiety disorders	0.4886	0.063	7.7508	9.1342e-15	0.8551	0.0479	0.0342	4.4664e-09	2.0959e-10	3.7043e-10	mental disorders
SI	UKB	phecode-418	Nonspecific chest pain	0.2951	0.0441	6.6969	2.1292e-11	0.2478	0.6858	0.2828	8.8918e-09	9.4973e-12	1.2846e-05	circulatory system
SI	UKB	phecode-530.11	GERD	0.1967	0.0381	5.1693	2.3495e-07	0.0123	0.4786	0.9915	9.148e-06	3.6056e-07	0.0073	digestive
SI	UKB	phecode-530.1	Esophagitis, GERD and related diseases	0.1787	0.0355	5.0309	4.8825e-07	0.0033	0.2935	0.4619	5.1155e-06	4.1651e-07	0.0212	digestive
SI	UKB	phecode-530	Diseases of esophagus	0.1954	0.0356	5.486	4.1124e-08	0.0102	0.446	0.6176	7.6568e-07	4.6845e-08	0.0042	digestive
SI	UKB	phecode-558	Noninfectious gastroenteritis	0.2278	0.049	4.6456	3.3907e-06	0.0878	0.9469	0.9069	4.3297e-05	1.8808e-05	0.0013	digestive
SI	UKB	phecode-561	Symptoms involving digestive system	0.303	0.057	5.3184	1.0467e-07	0.4929	0.1043	0.0925	1.2536e-06	3.1452e-07	0.0001	digestive
SI	UKB	phecode-564.1	Irritable Bowel Syndrome	0.3085	0.0638	4.8383	1.3099e-06	0.367	0.2181	0.2855	4.7904e-05	5.2368e-06	0.003	digestive
SI	UKB	phecode-564.9	Personal history of diseases of digestive system	0.2365	0.0511	4.628	3.6928e-06	0.3826	0.721	0.6393	5.0799e-05	1.6365e-05	0.014	digestive
SI	UKB	phecode-564	Functional digestive disorders	0.2873	0.0466	6.1615	7.208e-10	0.0187	0.9667	0.6373	3.3074e-07	1.2976e-08	0.0007	digestive
SI	UKB	phecode-574.1	Cholelithiasis	0.1915	0.041	4.6735	2.9607e-06	0.641	0.2919	0.12	7.8853e-06	3.3128e-06	0.0001	digestive
SI	UKB	phecode-574	Cholelithiasis and cholecystitis	0.1989	0.04	4.9726	6.6058e-07	0.5093	0.2595	0.1747	2.7121e-06	5.396e-07	2.8115e-05	digestive
SI	UKB	phecode-785	Abdominal pain	0.2665	0.0405	6.5723	4.9539e-11	0.0194	0.6301	0.8412	1.1339e-08	8.2834e-10	4.4606e-06	symptoms
SI	UKB	phecode-969	Poisoning by psychotropic agents	0.4744	0.0902	5.2606	1.4362e-07	0.4463	0.107	0.1073	3.0859e-05	3.013e-06	0.0004	injuries & poisonings
SI	UKB	prescriptions-citalopram	prescriptions-citalopram	0.4594	0.0604	7.6008	2.9426e-14	0.6448	0.0261	0.0053	3.4657e-11	1.3431e-12	2.0273e-09	selective serotonin re-uptake inhibitor,SSRI
SI	UKB	prescriptions-fluoxetine	prescriptions-fluoxetine	0.4288	0.0606	7.0767	1.4762e-12	0.4356	0.1319	0.097	3.5734e-10	6.6569e-12	2.6762e-07	SSRI,selective serotonin re-uptake inhibitor
SI	UKB	prescriptions-GABA_agonist|sedative	prescriptions-GABA_agonist|sedative	0.3422	0.0603	5.6699	1.4291e-08	0.7512	0.0866	0.0162	4.0361e-06	5.3251e-07	3.7268e-06	prescriptions
SI	UKB	prescriptions-selective_serotonin_re-uptake_inhibitor|SSRI	prescriptions-selective_serotonin_re-uptake_inhibitor|SSRI	0.5084	0.0497	10.2332	1.4082e-24	0.2958	0.0008	0.0001	4.0202e-18	7.2765e-21	4.4025e-17	prescriptions
SI	UKB	prescriptions-sertraline	prescriptions-sertraline	0.5503	0.0864	6.3687	1.907e-10	0.6013	0.0302	0.0159	1.1227e-07	1.8832e-08	2.8111e-07	selective serotonin re-uptake inhibitor,SSRI
SI	UKB	prescriptions-SSRI|selective_serotonin_re-uptake_inhibitor	prescriptions-SSRI|selective_serotonin_re-uptake_inhibitor	0.4289	0.061	7.0353	1.9884e-12	0.4294	0.1275	0.1046	2.0509e-09	7.2523e-11	3.2919e-07	prescriptions
SI	UKB	prescriptions-zopiclone	prescriptions-zopiclone	0.3494	0.0646	5.4126	6.2103e-08	0.6161	0.1359	0.0341	2.9885e-05	2.7368e-06	8.5672e-06	GABA agonist,sedative
SA	UKB	biomarkers-30710-irnt	C-reactive protein	0.1848	0.0299	6.1702	6.8212e-10	0.0028	0.0273	0.0019	1.9301e-10	2.4319e-12	1.2382e-08	Biological samples > Assay results > Blood assays > Blood biochemistry
SA	UKB	biomarkers-30730-irnt	Gamma glutamyltransferase	0.1647	0.0216	7.6193	2.5498e-14	0.0004	0.001	0.0013	6.4362e-15	1.3745e-17	0.0192	Biological samples > Assay results > Blood assays > Blood biochemistry
SA	UKB	biomarkers-30750-irnt	Glycated haemoglobin (HbA1c)	0.1075	0.0216	4.9822	6.286e-07	0.0669	0.4121	0.0856	3.2623e-07	4.5214e-07	0.0037	Biological samples > Assay results > Blood assays > Blood biochemistry
SA	UKB	biomarkers-30770-irnt	IGF-1	-0.1347	0.0212	-6.3397	2.3017e-10	7.7658e-07	3.1322e-05	1.5276e-06	4.2144e-12	6.8169e-12	0.003	Biological samples > Assay results > Blood assays > Blood biochemistry
SA	UKB	biomarkers-30870-irnt	Triglycerides	0.1024	0.022	4.6488	3.338e-06	0.5817	0.8186	0.6588	1.7381e-07	2.4642e-07	0.0064	Biological samples > Assay results > Blood assays > Blood biochemistry
SA	UKB	categorical-100390-100390	Tea consumed	-0.2882	0.0582	-4.9524	7.3296e-07	2.8787e-05	0.002	0.0004	8.3824e-08	1.0104e-08	0.0005	Online follow-up > Diet by 24-hour recall > Hot/cold beverages yesterday
SA	UKB	categorical-1418-1	Milk type used: Full cream	0.2226	0.0447	4.9835	6.2453e-07	1.8967e-07	5.5889e-05	0.0003	3.2798e-08	5.1811e-06	0.0008	UK Biobank Assessment Centre > Touchscreen > Lifestyle and environment > Diet
SA	UKB	categorical-1418-2	Milk type used: Semi-skimmed	-0.3661	0.045	-8.143	3.8557e-16	2.2227e-07	1.0806e-06	0.0002	7.2944e-14	6.3993e-14	8.0631e-10	UK Biobank Assessment Centre > Touchscreen > Lifestyle and environment > Diet
SA	UKB	categorical-1418-6	Milk type used: Never/rarely have milk	0.2041	0.0426	4.7895	1.6718e-06	0.0054	0.0154	0.0013	3.2253e-07	2.5341e-06	0.0009	UK Biobank Assessment Centre > Touchscreen > Lifestyle and environment > Diet
SA	UKB	categorical-1448-1	Bread type: White	0.2166	0.0297	7.3034	2.8063e-13	0.0001	0.0162	0.1256	5.7702e-22	1.1991e-16	0.0237	UK Biobank Assessment Centre > Touchscreen > Lifestyle and environment > Diet
SA	UKB	categorical-1448-3	Bread type: Wholemeal or wholegrain	-0.2386	0.0303	-7.8826	3.2077e-15	0.0003	0.0716	0.2765	6.7513e-22	6.401e-16	0.0542	UK Biobank Assessment Centre > Touchscreen > Lifestyle and environment > Diet
SA	UKB	categorical-1468-4	Cereal type: Muesli	-0.1828	0.0299	-6.1127	9.7943e-10	0.5175	0.4217	0.016	3.8195e-16	2.4433e-11	0.0935	UK Biobank Assessment Centre > Touchscreen > Lifestyle and environment > Diet
SA	UKB	categorical-1538-0	Major dietary changes in the last 5 years: No	-0.2636	0.0332	-7.9376	2.062e-15	0.5451	0.688	0.1532	8.9217e-15	3.1351e-16	1.0825e-05	UK Biobank Assessment Centre > Touchscreen > Lifestyle and environment > Diet
SA	UKB	categorical-1538-1	Major dietary changes in the last 5 years: Yes, because of illness	0.386	0.0329	11.7429	7.6805e-32	0.0022	0.0426	0.4119	1.491e-25	1.601e-26	3.9876e-14	UK Biobank Assessment Centre > Touchscreen > Lifestyle and environment > Diet
SA	UKB	categorical-1618-1618	Alcohol usually taken with meals	-0.3731	0.027	-13.8378	1.5085e-43	6.9991e-12	1.7462e-12	5.9664e-06	1.6886e-47	4.8544e-39	6.8191e-07	UK Biobank Assessment Centre > Touchscreen > Lifestyle and environment > Alcohol
SA	UKB	categorical-1677-1677	Breastfed as a baby	-0.227	0.0388	-5.8474	4.9928e-09	0.005	0.0838	0.7568	1.8015e-10	1.1313e-08	0.0223	UK Biobank Assessment Centre > Touchscreen > Early life factors
SA	UKB	categorical-1767-1767	Adopted as a child	0.3818	0.0651	5.8641	4.5165e-09	0.0009	0.0546	0.1634	4.5867e-08	2.5684e-07	0.0372	UK Biobank Assessment Centre > Touchscreen > Early life factors
SA	UKB	categorical-1787-1787	Maternal smoking around birth	0.4514	0.03	15.0403	3.9985e-51	1.1002e-15	8.0233e-13	2.0444e-08	3.595e-43	2.216e-44	2.6375e-05	UK Biobank Assessment Centre > Touchscreen > Early life factors
SA	UKB	categorical-1920-1920	Mood swings	0.4725	0.0231	20.4744	3.6409e-93	0.217	0.0036	0.9336	5.9165e-69	9.3067e-89	1.2044e-33	UK Biobank Assessment Centre > Touchscreen > Psychosocial factors > Mental health
SA	UKB	categorical-1930-1930	Miserableness	0.4797	0.0256	18.7324	2.6949e-78	0.0796	6.1426e-06	0.0343	2.5445e-67	4.2899e-72	1.8518e-30	UK Biobank Assessment Centre > Touchscreen > Psychosocial factors > Mental health
SA	UKB	categorical-1940-1940	Irritability	0.3857	0.0276	13.9638	2.5908e-44	0.0059	2.0672e-06	0.0538	2.8816e-34	3.7243e-40	5.2077e-23	UK Biobank Assessment Centre > Touchscreen > Psychosocial factors > Mental health
SA	UKB	categorical-1950-1950	Sensitivity / hurt feelings	0.3298	0.0255	12.9327	2.9417e-38	0.8388	0.2403	0.0239	1.2107e-29	1.2046e-28	6.5539e-16	UK Biobank Assessment Centre > Touchscreen > Psychosocial factors > Mental health
SA	UKB	categorical-1960-1960	Fed-up feelings	0.4417	0.0245	18.0124	1.5563e-72	0.0465	0.0006	0.543	1.1689e-75	7.1504e-72	9.4624e-28	UK Biobank Assessment Centre > Touchscreen > Psychosocial factors > Mental health
SA	UKB	categorical-1970-1970	Nervous feelings	0.2193	0.0297	7.3853	1.5207e-13	0.2365	0.5676	5.3429e-05	1.9146e-09	7.6961e-07	8.7543e-09	UK Biobank Assessment Centre > Touchscreen > Psychosocial factors > Mental health
SA	UKB	categorical-1980-1980	Worrier / anxious feelings	0.2006	0.0276	7.2661	3.7009e-13	0.0003	0.0217	1.7698e-10	1.5794e-07	1.4833e-07	4.2816e-10	UK Biobank Assessment Centre > Touchscreen > Psychosocial factors > Mental health
SA	UKB	categorical-1990-1990	Tense / 'highly strung'	0.43	0.0272	15.8096	2.6721e-56	0.0669	0.002	0.3009	1.1457e-31	3.296e-33	5.4909e-20	UK Biobank Assessment Centre > Touchscreen > Psychosocial factors > Mental health
SA	UKB	categorical-20002-1065	Non-cancer illness code, self-reported: hypertension	0.1428	0.0226	6.3161	2.6824e-10	0.2908	0.3881	0.6898	4.3776e-08	5.3558e-12	0.001	UK Biobank Assessment Centre > Verbal interview > Medical conditions
SA	UKB	categorical-20002-1074	Non-cancer illness code, self-reported: angina	0.3419	0.0378	9.0376	1.6015e-19	0.0004	4.3456e-05	0.0354	1.3823e-15	2.3265e-19	4.2333e-07	UK Biobank Assessment Centre > Verbal interview > Medical conditions
SA	UKB	categorical-20002-1075	Non-cancer illness code, self-reported: heart attack/myocardial infarction	0.1977	0.0387	5.1053	3.3026e-07	0.2656	0.1444	0.4144	4.1143e-07	4.1173e-08	0.0153	UK Biobank Assessment Centre > Verbal interview > Medical conditions
SA	UKB	categorical-20002-1111	Non-cancer illness code, self-reported: asthma	0.2109	0.0257	8.2174	2.0802e-16	0.0061	0.0081	0.0221	2.4987e-11	5.2657e-15	1.9852e-08	UK Biobank Assessment Centre > Verbal interview > Medical conditions
SA	UKB	categorical-20002-1112	Non-cancer illness code, self-reported: chronic obstructive airways disease/copd	0.3855	0.0733	5.2614	1.4299e-07	0.0426	0.0757	0.4319	2.5627e-06	5.9344e-07	0.1059	UK Biobank Assessment Centre > Verbal interview > Medical conditions
SA	UKB	categorical-20002-1113	Non-cancer illness code, self-reported: emphysema/chronic bronchitis	0.5206	0.0588	8.8468	9.0046e-19	0.0002	0.0004	0.1649	3.1794e-14	2.4273e-15	5.4168e-07	UK Biobank Assessment Centre > Verbal interview > Medical conditions
SA	UKB	categorical-20002-1154	Non-cancer illness code, self-reported: irritable bowel syndrome	0.4064	0.0785	5.1785	2.2363e-07	0.2519	0.0278	0.4428	4.5003e-07	1.5717e-06	5.6182e-06	UK Biobank Assessment Centre > Verbal interview > Medical conditions
SA	UKB	categorical-20002-1220	Non-cancer illness code, self-reported: diabetes	0.1535	0.0324	4.7406	2.1313e-06	0.4414	0.8553	0.3434	7.5972e-07	1.0106e-08	0.0105	UK Biobank Assessment Centre > Verbal interview > Medical conditions
SA	UKB	categorical-20002-1286	Non-cancer illness code, self-reported: depression	0.6406	0.0438	14.6172	2.1832e-48	0.2324	3.8315e-06	0.0492	2.3261e-31	2.0701e-38	4.0943e-16	UK Biobank Assessment Centre > Verbal interview > Medical conditions
SA	UKB	categorical-20002-1465	Non-cancer illness code, self-reported: osteoarthritis	0.3314	0.0411	8.0548	7.9602e-16	0.0374	0.0031	0.0088	2.8281e-13	3.1586e-18	4.8388e-08	UK Biobank Assessment Centre > Verbal interview > Medical conditions
SA	UKB	categorical-20003-1140861958	Treatment/medication code: simvastatin	0.1802	0.0344	5.2343	1.6564e-07	0.1213	0.0778	0.104	1.4345e-06	4.9146e-09	0.0036	UK Biobank Assessment Centre > Verbal interview > Medications
SA	UKB	categorical-20003-1140861998	Treatment/medication code: ventolin 100micrograms inhaler	0.2017	0.0393	5.1313	2.8771e-07	0.1869	0.3466	0.3294	1.1451e-05	3.5391e-06	0.0031	UK Biobank Assessment Centre > Verbal interview > Medications
SA	UKB	categorical-20003-1140864752	Treatment/medication code: lansoprazole	0.3242	0.0454	7.1386	9.4263e-13	0.2995	0.0987	0.4784	6.0014e-15	7.1121e-15	0.0036	UK Biobank Assessment Centre > Verbal interview > Medications
SA	UKB	categorical-20003-1140864992	Treatment/medication code: tramadol	0.4516	0.0559	8.0822	6.3589e-16	0.0062	0.0029	0.0139	8.7528e-16	5.9884e-17	8.6797e-06	UK Biobank Assessment Centre > Verbal interview > Medications
SA	UKB	categorical-20003-1140865634	Treatment/medication code: omeprazole	0.4243	0.0414	10.2553	1.1207e-24	0.0488	0.0041	0.3072	1.2191e-21	5.7346e-26	7.2453e-09	UK Biobank Assessment Centre > Verbal interview > Medications
SA	UKB	categorical-20003-1140868226	Treatment/medication code: aspirin	0.2448	0.0377	6.5009	7.9859e-11	0.2124	0.1365	0.2243	3.264e-09	6.0139e-11	0.0046	UK Biobank Assessment Centre > Verbal interview > Medications
SA	UKB	categorical-20003-1140871310	Treatment/medication code: ibuprofen	0.2764	0.0401	6.8879	5.6628e-12	0.0545	0.0045	0.0588	8.3489e-11	7.0618e-14	3.1579e-08	UK Biobank Assessment Centre > Verbal interview > Medications
SA	UKB	categorical-20003-1140879406	Treatment/medication code: ranitidine	0.329	0.0659	4.9889	6.072e-07	0.7908	0.2811	0.7044	1.8223e-05	5.2009e-07	0.0096	UK Biobank Assessment Centre > Verbal interview > Medications
SA	UKB	categorical-20003-1140879616	Treatment/medication code: amitriptyline	0.5901	0.086	6.8596	6.9047e-12	0.0064	0.0003	0.3622	5.3218e-12	1.4038e-12	7.7498e-06	UK Biobank Assessment Centre > Verbal interview > Medications
SA	UKB	categorical-20003-1140884488	Treatment/medication code: diclofenac	0.3093	0.0646	4.7886	1.6795e-06	0.0687	0.0889	0.0832	1.7503e-06	1.5861e-07	0.0028	UK Biobank Assessment Centre > Verbal interview > Medications
SA	UKB	categorical-20003-1140923346	Treatment/medication code: co-codamol	0.5125	0.0491	10.447	1.5129e-25	0.0029	0.0003	0.007	5.1954e-24	1.2216e-27	8.0827e-09	UK Biobank Assessment Centre > Verbal interview > Medications
SA	UKB	categorical-20003-1141146234	Treatment/medication code: atorvastatin	0.2418	0.0455	5.32	1.0378e-07	0.0344	0.0221	0.7081	1.3582e-06	1.2096e-08	0.0548	UK Biobank Assessment Centre > Verbal interview > Medications
SA	UKB	categorical-20003-2038460150	Treatment/medication code: paracetamol	0.3737	0.0318	11.7341	8.5179e-32	0.0169	0.004	0.0728	1.6786e-27	2.8473e-36	2.7035e-13	UK Biobank Assessment Centre > Verbal interview > Medications
SA	UKB	categorical-20004-1320	Operation code: spine or back surgery	0.3078	0.0652	4.7187	2.3738e-06	0.0826	0.0222	0.2127	6.9494e-05	1.3048e-06	0.0007	UK Biobank Assessment Centre > Verbal interview > Operations
SA	UKB	categorical-20004-1355	Operation code: bilateral oophorectomy	0.3826	0.0584	6.549	5.7922e-11	0.0023	0.0024	0.0059	2.7763e-09	1.2196e-11	1.4468e-07	UK Biobank Assessment Centre > Verbal interview > Operations
SA	UKB	categorical-20004-1357	Operation code: hysterectomy	0.3717	0.034	10.9439	7.1071e-28	3.5937e-06	7.823e-05	0.0023	8.7121e-27	1.2286e-32	2.297e-13	UK Biobank Assessment Centre > Verbal interview > Operations
SA	UKB	categorical-20004-1362	Operation code: sterilisation	0.4394	0.0453	9.7067	2.8223e-22	2.024e-07	1.3594e-07	7.3568e-05	4.6708e-25	5.1411e-29	3.3233e-09	UK Biobank Assessment Centre > Verbal interview > Operations
SA	UKB	categorical-20004-1439	Operation code: reduction or fixation of bone fracture	0.2653	0.0567	4.6815	2.8476e-06	3.9153e-05	0.0004	0.0002	0.0002	3.3475e-06	0.0022	UK Biobank Assessment Centre > Verbal interview > Operations
SA	UKB	categorical-20004-1458	Operation code: appendicectomy	0.2479	0.0367	6.75	1.4789e-11	0.0032	0.0006	0.0036	4.35e-09	3.457e-15	1.675e-11	UK Biobank Assessment Centre > Verbal interview > Operations
SA	UKB	categorical-2000-2000	Worry too long after embarrassment	0.1719	0.0288	5.9714	2.3518e-09	0.341	0.9404	0.158	1.6283e-06	3.7402e-06	3.1744e-06	UK Biobank Assessment Centre > Touchscreen > Psychosocial factors > Mental health
SA	UKB	categorical-20107-12	Illnesses of father: Severe depression	0.413	0.0585	7.0588	1.6792e-12	0.8486	0.0257	0.7752	0.0008	1.2114e-06	1.5834e-05	UK Biobank Assessment Centre > Touchscreen > Family history
SA	UKB	categorical-20107-1	Illnesses of father: Heart disease	0.1439	0.0308	4.6788	2.8862e-06	0.5152	0.2265	0.4777	0.0001	1.0872e-06	0.0006	UK Biobank Assessment Centre > Touchscreen > Family history
SA	UKB	categorical-20107-3	Illnesses of father: Lung cancer	0.222	0.046	4.8216	1.4238e-06	0.1089	0.2292	0.6571	1.44e-07	2.1668e-05	0.859	UK Biobank Assessment Centre > Touchscreen > Family history
SA	UKB	categorical-20107-6	Illnesses of father: Chronic bronchitis/emphysema	0.3948	0.0491	8.0435	8.7298e-16	0.0007	0.0018	0.1346	7.0903e-14	6.0821e-14	0.0001	UK Biobank Assessment Centre > Touchscreen > Family history
SA	UKB	categorical-2010-2010	Suffer from 'nerves'	0.2809	0.0284	9.9079	3.8476e-23	0.0959	0.9524	0.0003	8.0092e-15	1.1308e-15	1.5966e-12	UK Biobank Assessment Centre > Touchscreen > Psychosocial factors > Mental health
SA	UKB	categorical-20110-101	Illnesses of mother: None of the above (group 2)	-0.3776	0.0743	-5.0849	3.6775e-07	0.0975	0.0244	0.3329	0.0001	1.1762e-05	0.001	UK Biobank Assessment Centre > Touchscreen > Family history
SA	UKB	categorical-20110-12	Illnesses of mother: Severe depression	0.6119	0.0643	9.5219	1.7005e-21	0.0027	1.6108e-06	0.0319	3.4056e-11	1.7446e-15	7.5824e-13	UK Biobank Assessment Centre > Touchscreen > Family history
SA	UKB	categorical-20110-1	Illnesses of mother: Heart disease	0.2538	0.0353	7.1917	6.3991e-13	0.1648	0.0544	0.6269	4.2386e-11	8.0298e-12	0.0001	UK Biobank Assessment Centre > Touchscreen > Family history
SA	UKB	categorical-20110-6	Illnesses of mother: Chronic bronchitis/emphysema	0.5106	0.0509	10.0242	1.1937e-23	1.1087e-05	3.3891e-05	0.0076	1.9718e-22	1.2955e-21	6.4564e-08	UK Biobank Assessment Centre > Touchscreen > Family history
SA	UKB	categorical-20111-100	Illnesses of siblings: None of the above (group 1)	-0.2875	0.0344	-8.3591	6.3215e-17	0.0199	0.0491	0.5943	3.0168e-16	3.6253e-18	9.6761e-06	UK Biobank Assessment Centre > Touchscreen > Family history
SA	UKB	categorical-20111-101	Illnesses of siblings: None of the above (group 2)	-0.7049	0.0662	-10.6423	1.8936e-26	6.1586e-06	5.0748e-08	4.801e-06	8.155e-17	7.3737e-19	1.6953e-14	UK Biobank Assessment Centre > Touchscreen > Family history
SA	UKB	categorical-20111-12	Illnesses of siblings: Severe depression	0.6285	0.0497	12.6339	1.3729e-36	1.1893e-05	6.3053e-09	7.3329e-06	8.5044e-17	3.174e-23	1.2405e-19	UK Biobank Assessment Centre > Touchscreen > Family history
SA	UKB	categorical-20111-1	Illnesses of siblings: Heart disease	0.3497	0.0453	7.7183	1.1792e-14	0.017	0.0111	0.1407	3.4641e-15	1.7966e-15	0.0002	UK Biobank Assessment Centre > Touchscreen > Family history
SA	UKB	categorical-20111-6	Illnesses of siblings: Chronic bronchitis/emphysema	0.4826	0.0694	6.9529	3.5783e-12	0.0114	0.029	0.2277	1.0429e-10	5.9472e-11	0.0009	UK Biobank Assessment Centre > Touchscreen > Family history
SA	UKB	categorical-20111-8	Illnesses of siblings: High blood pressure	0.1976	0.0331	5.9779	2.2606e-09	0.2434	0.2561	0.9298	2.2409e-07	3.373e-09	7.8852e-05	UK Biobank Assessment Centre > Touchscreen > Family history
SA	UKB	categorical-20111-9	Illnesses of siblings: Diabetes	0.2248	0.0417	5.387	7.1651e-08	0.065	0.7774	0.9569	6.5277e-09	3.1755e-08	0.0057	UK Biobank Assessment Centre > Touchscreen > Family history
SA	UKB	categorical-20116-0	Smoking status: Never	-0.4765	0.0208	-22.8667	9.9681e-116	1.4555e-40	9.4028e-42	6.0838e-20	4.2134e-90	1.7841e-89	5.5543e-15	UK Biobank Assessment Centre > Touchscreen > Lifestyle and environment > Smoking
SA	UKB	categorical-20116-1	Smoking status: Previous	0.3478	0.025	13.8996	6.3658e-44	2.1037e-16	3.7984e-22	1.5137e-07	1.2848e-32	4.1507e-37	1.8517e-06	UK Biobank Assessment Centre > Touchscreen > Lifestyle and environment > Smoking
SA	UKB	categorical-20116-2	Smoking status: Current	0.5357	0.0272	19.7034	2.0181e-86	1.3776e-34	6.1678e-27	4.3124e-21	2.831e-79	1.4746e-69	5.7018e-12	UK Biobank Assessment Centre > Touchscreen > Lifestyle and environment > Smoking
SA	UKB	categorical-20117-1	Alcohol drinker status: Previous	0.5106	0.0444	11.5	1.3185e-30	5.7334e-05	1.2861e-06	0.0039	9.4962e-25	1.1887e-24	1.7803e-11	UK Biobank Assessment Centre > Touchscreen > Lifestyle and environment > Alcohol
SA	UKB	categorical-20117-2	Alcohol drinker status: Current	-0.2971	0.0363	-8.1799	2.8415e-16	0.1103	0.1592	0.4391	1.7107e-13	4.6375e-13	4.1497e-10	UK Biobank Assessment Centre > Touchscreen > Lifestyle and environment > Alcohol
SA	UKB	categorical-20126-0	Bipolar and major depression status: No Bipolar or Depression	-0.642	0.0394	-16.2952	1.0679e-59	0.0004	6.0374e-11	0.0002	8.8943e-32	9.5957e-44	4.8041e-22	UK Biobank Assessment Centre > Touchscreen > Psychosocial factors > Mental health
SA	UKB	categorical-20126-4	Bipolar and major depression status: Probable Recurrent major depression (moderate)	0.5411	0.0678	7.9768	1.5013e-15	0.4729	0.0273	0.1186	4.2494e-10	4.0412e-12	3.3484e-08	UK Biobank Assessment Centre > Touchscreen > Psychosocial factors > Mental health
SA	UKB	categorical-20160-20160	Ever smoked	0.4064	0.0227	17.9389	5.8566e-72	1.7289e-27	4.1584e-28	4.525e-16	1.2068e-54	8.2337e-60	7.5455e-12	UK Biobank Assessment Centre > Touchscreen > Lifestyle and environment > Smoking
SA	UKB	categorical-2020-2020	Loneliness, isolation	0.4701	0.0305	15.4334	9.7608e-54	0.0651	0.0368	0.5575	3.9153e-43	3.8356e-43	4.951e-19	UK Biobank Assessment Centre > Touchscreen > Psychosocial factors > Mental health
SA	UKB	categorical-2030-2030	Guilty feelings	0.42	0.0275	15.2926	8.5602e-53	0.004	0.001	0.1049	2.168e-33	4.4047e-38	4.531e-25	UK Biobank Assessment Centre > Touchscreen > Psychosocial factors > Mental health
SA	UKB	categorical-20401-20401	Ever addicted to any substance or behaviour	0.5651	0.065	8.6901	3.6225e-18	3.6511e-07	4.8624e-08	1.4173e-06	2.3721e-14	6.0256e-15	0.0001	Online follow-up > Mental health > Addictions
SA	UKB	categorical-2040-2040	Risk taking	0.2926	0.0292	10.0299	1.1268e-23	5.7491e-10	1.3864e-05	1.6802e-07	1.9929e-11	3.5712e-15	5.1315e-07	UK Biobank Assessment Centre > Touchscreen > Psychosocial factors > Mental health
SA	UKB	categorical-20417-20417	Tense, sore, or aching muscles during worst period of anxiety	0.3376	0.0596	5.6619	1.497e-08	0.6942	0.921	0.4465	8.6037e-06	1.2442e-07	0.0002	Online follow-up > Mental health > Anxiety
SA	UKB	categorical-20421-20421	Ever felt worried, tense, or anxious for most of a month or longer	0.4075	0.0404	10.0928	5.9444e-24	0.5459	0.2015	0.8218	1.5145e-11	3.2658e-14	1.2003e-14	Online follow-up > Mental health > Anxiety
SA	UKB	categorical-20425-20425	Ever worried more than most people would in similar situation	0.3491	0.0386	9.0413	1.5488e-19	0.0251	0.5125	0.0069	9.3809e-10	1.3934e-11	1.6634e-10	Online follow-up > Mental health > Anxiety
SA	UKB	categorical-20441-20441	Ever had prolonged loss of interest in normal activities	0.5308	0.0332	15.9899	1.5034e-57	0.0276	0.0018	0.008	7.3295e-36	9.3634e-44	1.1331e-25	Online follow-up > Mental health > Depression
SA	UKB	categorical-20446-20446	Ever had prolonged feelings of sadness or depression	0.5573	0.0381	14.6265	1.9043e-48	0.0101	0.0006	0.0067	5.2603e-30	8.0625e-33	1.1258e-24	Online follow-up > Mental health > Depression
SA	UKB	categorical-20448-20448	Professional informed about depression	0.4457	0.0648	6.8764	6.1371e-12	0.7299	0.0662	0.7733	1.3729e-06	1.0608e-11	1.9696e-08	Online follow-up > Mental health > Depression
SA	UKB	categorical-20450-20450	Feelings of worthlessness during worst period of depression	0.5402	0.0693	7.7897	6.7184e-15	0.0015	0.0051	0.0288	2.0179e-10	3.3628e-13	9.5959e-10	Online follow-up > Mental health > Depression
SA	UKB	categorical-20480-20480	Ever self-harmed	0.859	0.0751	11.441	2.6098e-30	4.5598e-17	5.2418e-16	2.3104e-16	5.82e-28	2.6983e-28	6.1999e-19	Online follow-up > Mental health > Self-harm behaviours
SA	UKB	categorical-20493-20493	Severity of problems due to mania or irritability	0.353	0.0726	4.8637	1.1521e-06	0.1035	0.0562	0.0161	0.0002	2.7984e-06	0.0005	Online follow-up > Mental health > Mania
SA	UKB	categorical-20499-20499	Ever sought or received professional help for mental distress	0.5705	0.0409	13.9641	2.5805e-44	0.2123	9.6541e-05	0.0418	1.242e-24	5.2479e-34	1.7066e-23	Online follow-up > Mental health > Mental distress
SA	UKB	categorical-20500-20500	Ever suffered mental distress preventing usual activities	0.6102	0.0384	15.9032	6.0255e-57	0.0127	0.0002	0.0194	1.5542e-31	5.6589e-43	2.7199e-30	Online follow-up > Mental health > Mental distress
SA	UKB	categorical-20501-20501	Ever had period of mania / excitability	0.4212	0.0774	5.4429	5.2412e-08	0.4727	0.3684	0.2013	0.0002	1.0338e-05	0.0003	Online follow-up > Mental health > Mania
SA	UKB	categorical-20502-20502	Ever had period extreme irritability	0.486	0.0386	12.5977	2.1737e-36	0.006	0.0009	0.0041	6.6203e-24	1.0535e-29	1.4576e-15	Online follow-up > Mental health > Mania
SA	UKB	categorical-20529-20529	Victim of physically violent crime	0.462	0.0561	8.2385	1.7445e-16	1.4761e-08	5.0022e-06	1.2021e-06	3.2011e-12	5.5186e-13	3.0166e-07	Online follow-up > Mental health > Traumatic events
SA	UKB	categorical-20530-20530	Witnessed sudden violent death	0.3864	0.0611	6.3257	2.5213e-10	3.4335e-05	0.0201	2.6294e-05	1.1099e-08	4.1989e-10	4.3634e-07	Online follow-up > Mental health > Traumatic events
SA	UKB	categorical-20531-20531	Victim of sexual assault	0.5621	0.0471	11.9283	8.4313e-33	7.5811e-12	2.9765e-10	5.3079e-10	4.0063e-23	1.0474e-26	6.6663e-15	Online follow-up > Mental health > Traumatic events
SA	UKB	categorical-20536-0	Weight change during worst episode of depression: Stayed about the same or was on a diet	-0.3208	0.0607	-5.2829	1.2712e-07	0.084	0.9571	0.7121	1.6406e-06	3.0942e-07	0.0002	Online follow-up > Mental health > Depression
SA	UKB	categorical-20536-1	Weight change during worst episode of depression: Gained weight	0.3276	0.0552	5.9315	3.0013e-09	0.0066	0.1264	0.0184	3.8463e-08	1.2313e-08	6.8119e-06	Online follow-up > Mental health > Depression
SA	UKB	categorical-20544-11	Mental health problems ever diagnosed by a professional: Depression	0.6434	0.0443	14.5125	1.0095e-47	0.0024	4.3616e-07	0.0002	3.0234e-35	5.2932e-46	1.1742e-24	Online follow-up > Mental health > Mental distress
SA	UKB	categorical-20544-15	Mental health problems ever diagnosed by a professional: Anxiety, nerves or generalized anxiety disorder	0.3861	0.0555	6.9515	3.6135e-12	0.069	0.5751	0.0155	3.718e-07	1.1374e-08	1.5873e-06	Online follow-up > Mental health > Mental distress
SA	UKB	categorical-20544-6	Mental health problems ever diagnosed by a professional: Panic attacks	0.3802	0.0598	6.3615	1.998e-10	0.5707	0.5896	0.155	1.1236e-08	9.698e-09	0.0006	Online follow-up > Mental health > Mental distress
SA	UKB	categorical-20546-3	Substances taken for depression: Medication prescribed to you (for at least two weeks)	0.5984	0.0406	14.7484	3.1489e-49	0.0572	0.0001	0.0277	2.991e-33	1.8117e-41	6.4311e-24	Online follow-up > Mental health > Depression
SA	UKB	categorical-20546-4	Substances taken for depression: Drugs or alcohol (more than once)	0.5864	0.0617	9.5063	1.9765e-21	6.7977e-06	1.3503e-06	0.0003	5.452e-17	5.9491e-18	8.2121e-07	Online follow-up > Mental health > Depression
SA	UKB	categorical-20547-1	Activities undertaken to treat depression: Talking therapies, such as psychotherapy, counselling, group therapy or CBT	0.5189	0.0422	12.287	1.0637e-34	0.3435	0.0019	0.043	2.7296e-17	1.2602e-24	2.1303e-19	Online follow-up > Mental health > Depression
SA	UKB	categorical-20547-3	Activities undertaken to treat depression: Other therapeutic activities such as mindfulness, yoga or art classes	0.3457	0.0551	6.2732	3.5362e-10	0.7216	0.1769	0.6661	0.002	4.7666e-06	5.0877e-05	Online follow-up > Mental health > Depression
SA	UKB	categorical-20548-1	Manifestations of mania or irritability: I was more talkative than usual	0.4901	0.06	8.1623	3.2875e-16	0.0097	0.0116	0.0464	1.7589e-09	2.077e-11	7.2161e-09	Online follow-up > Mental health > Mania
SA	UKB	categorical-20548-2	Manifestations of mania or irritability: I was more restless than usual	0.5125	0.0508	10.0988	5.5933e-24	0.0067	0.0306	0.2327	8.9001e-19	2.4475e-22	9.1582e-11	Online follow-up > Mental health > Mania
SA	UKB	categorical-20548-3	Manifestations of mania or irritability: My thoughts were racing	0.5174	0.0645	8.0238	1.0248e-15	0.0934	0.2867	0.9143	2.7655e-10	9.7598e-13	2.3915e-08	Online follow-up > Mental health > Mania
SA	UKB	categorical-20548-5	Manifestations of mania or irritability: I needed less sleep than usual	0.5898	0.0912	6.4689	9.8698e-11	0.0005	0.0028	0.0433	1.1026e-07	1.4724e-08	7.4895e-06	Online follow-up > Mental health > Mania
SA	UKB	categorical-20548-7	Manifestations of mania or irritability: I was easily distracted	0.4858	0.0638	7.6128	2.6813e-14	0.1657	0.342	0.4401	4.7005e-10	2.4494e-12	1.2494e-06	Online follow-up > Mental health > Mania
SA	UKB	categorical-20548-9	Manifestations of mania or irritability: I was more active than usual	0.4923	0.0725	6.7867	1.1476e-11	0.1456	0.3473	0.8111	1.8452e-06	3.7508e-08	2.3662e-05	Online follow-up > Mental health > Mania
SA	UKB	categorical-20549-3	Substances taken for anxiety: Medication prescribed to you (for at least two weeks)	0.4651	0.0454	10.2502	1.1809e-24	0.5372	0.0922	0.6662	3.0926e-14	1.4688e-18	5.4525e-11	Online follow-up > Mental health > Anxiety
SA	UKB	categorical-20550-1	Activities undertaken to treat anxiety: Talking therapies, such as psychotherapy, counselling, group therapy or CBT	0.4406	0.0473	9.319	1.1747e-20	0.3206	0.4426	0.2447	5.3216e-10	8.7114e-14	5.8938e-09	Online follow-up > Mental health > Anxiety
SA	UKB	categorical-2090-2090	Seen doctor (GP) for nerves, anxiety, tension or depression	0.6481	0.0249	26.0218	2.8067e-149	0.001	2.8235e-15	0.0017	1.3552e-87	6.0158e-114	5.077e-56	UK Biobank Assessment Centre > Touchscreen > Psychosocial factors > Mental health
SA	UKB	categorical-2100-2100	Seen a psychiatrist for nerves, anxiety, tension or depression	0.732	0.0311	23.5341	1.8256e-122	2.5587e-11	1.7335e-22	1.4284e-05	1.9969e-62	2.3996e-85	2.4395e-46	UK Biobank Assessment Centre > Touchscreen > Psychosocial factors > Mental health
SA	UKB	categorical-2159-2159	Ever had same-sex intercourse	0.4365	0.0506	8.6254	6.3842e-18	2.1841e-09	2.5942e-09	2.4138e-06	2.0226e-12	1.4688e-14	7.0139e-08	UK Biobank Assessment Centre > Touchscreen > Lifestyle and environment > Sexual factors
SA	UKB	categorical-2188-2188	Long-standing illness, disability or infirmity	0.4639	0.0273	16.9633	1.5335e-64	9.1407e-06	3.9793e-07	0.0005	5.2498e-49	1.2176e-61	7.2647e-24	UK Biobank Assessment Centre > Touchscreen > Health and medical history > General health
SA	UKB	categorical-2227-2227	Other eye problems	0.4109	0.0581	7.0743	1.5016e-12	0.2114	0.1094	0.4778	9.1409e-08	3.3153e-10	2.6127e-06	UK Biobank Assessment Centre > Touchscreen > Health and medical history > Eyesight
SA	UKB	categorical-2247-0	Hearing difficulty/problems: No	-0.2247	0.0275	-8.1618	3.3e-16	0.0877	0.0347	0.0439	4.7809e-11	2.3976e-14	3.2379e-08	UK Biobank Assessment Centre > Touchscreen > Health and medical history > Hearing
SA	UKB	categorical-2247-1	Hearing difficulty/problems: Yes	0.2237	0.0276	8.116	4.8192e-16	0.0912	0.0367	0.044	5.3983e-11	2.9346e-14	4.1019e-08	UK Biobank Assessment Centre > Touchscreen > Health and medical history > Hearing
SA	UKB	categorical-22502-22502	Cough on most days	0.2424	0.0521	4.6566	3.2144e-06	0.43	0.9983	0.4465	1.0668e-05	3.0267e-05	0.0674	Online follow-up > Work environment > Medical information
SA	UKB	categorical-22504-22504	Bring up phlegm/sputum/mucus on most days	0.3966	0.0722	5.4959	3.8869e-08	0.011	0.0507	0.0246	7.2518e-07	9.5355e-06	0.016	Online follow-up > Work environment > Medical information
SA	UKB	categorical-22506-113	Tobacco smoking: Ex-smoker	0.4112	0.0355	11.5871	4.7891e-31	1.3636e-11	1.1871e-10	3.0477e-06	2.1609e-24	7.8245e-28	4.603e-05	Online follow-up > Work environment > Medical information
SA	UKB	categorical-22506-114	Tobacco smoking: Never smoked	-0.4418	0.0332	-13.2907	2.6219e-40	6.0064e-15	3.6145e-14	5.9202e-08	1.9378e-30	1.1745e-34	1.5494e-05	Online follow-up > Work environment > Medical information
SA	UKB	categorical-2257-2257	Hearing difficulty/problems with background noise	0.2625	0.027	9.7395	2.0455e-22	0.03	0.0183	0.0489	1.6162e-14	8.7503e-16	1.4183e-09	UK Biobank Assessment Centre > Touchscreen > Health and medical history > Hearing
SA	UKB	categorical-22606-2	Workplace very noisy: Often	0.4913	0.0545	9.0098	2.0641e-19	0.0002	0.0052	0.0517	6.1253e-19	9.0104e-18	2.9229e-07	Online follow-up > Work environment > Employment history
SA	UKB	categorical-22607-1	Workplace very cold: Sometimes	0.329	0.0488	6.741	1.5726e-11	0.0127	0.22	0.6689	4.8891e-13	1.1498e-11	0.0002	Online follow-up > Work environment > Employment history
SA	UKB	categorical-22607-2	Workplace very cold: Often	0.4729	0.0634	7.4576	8.8116e-14	0.0002	0.0063	0.0529	1.4761e-12	3.9175e-12	0.0001	Online follow-up > Work environment > Employment history
SA	UKB	categorical-22608-1	Workplace very hot: Sometimes	0.2572	0.0542	4.743	2.1058e-06	0.1476	0.7544	0.9826	8.8525e-08	5.0956e-06	0.0048	Online follow-up > Work environment > Employment history
SA	UKB	categorical-22608-2	Workplace very hot: Often	0.4271	0.0637	6.7102	1.9442e-11	0.0034	0.0937	0.0673	3.3269e-10	1.8662e-10	6.4796e-05	Online follow-up > Work environment > Employment history
SA	UKB	categorical-22609-1	Workplace very dusty: Sometimes	0.4358	0.0646	6.7482	1.4971e-11	0.0055	0.018	0.1336	2.967e-10	3.6203e-11	0.0009	Online follow-up > Work environment > Employment history
SA	UKB	categorical-22609-2	Workplace very dusty: Often	0.4449	0.0582	7.6479	2.0427e-14	0.0005	0.0181	0.085	9.9646e-13	8.8405e-12	4.191e-05	Online follow-up > Work environment > Employment history
SA	UKB	categorical-22610-1	Workplace full of chemical or other fumes: Sometimes	0.335	0.0597	5.613	1.9882e-08	0.0431	0.3014	0.4165	1.2986e-08	1.3552e-07	0.0018	Online follow-up > Work environment > Employment history
SA	UKB	categorical-22611-2	Workplace had a lot of cigarette smoke from other people smoking: Often	0.5007	0.0607	8.2501	1.5827e-16	1.6577e-05	0.0003	0.0159	2.2323e-14	4.3865e-14	3.16e-05	Online follow-up > Work environment > Employment history
SA	UKB	categorical-22612-1	Worked with materials containing asbestos: Sometimes	0.3396	0.0633	5.3636	8.1583e-08	0.1019	0.2912	0.8372	8.4511e-06	1.8794e-06	0.0224	Online follow-up > Work environment > Employment history
SA	UKB	categorical-22613-1	Worked with paints, thinners or glues: Sometimes	0.3278	0.0635	5.1616	2.4484e-07	0.0173	0.0564	0.1092	3.4339e-06	2.3917e-06	0.003	Online follow-up > Work environment > Employment history
SA	UKB	categorical-22615-1	Workplace had a lot of diesel exhaust: Sometimes	0.3815	0.0581	6.5653	5.1923e-11	0.009	0.1481	0.2314	1.5037e-09	4.6853e-10	0.0018	Online follow-up > Work environment > Employment history
SA	UKB	categorical-22615-2	Workplace had a lot of diesel exhaust: Often	0.3881	0.0734	5.2903	1.2214e-07	0.0007	0.0459	0.3692	6.2068e-07	4.7416e-07	0.0015	Online follow-up > Work environment > Employment history
SA	UKB	categorical-22616-1	Breathing problems during period of job: Yes	0.4405	0.0622	7.0874	1.3667e-12	0.0002	0.0005	0.0032	5.3582e-11	8.0062e-11	6.9472e-06	Online follow-up > Work environment > Employment history
SA	UKB	categorical-22619-0	Breathing problems responsible for leaving job: No	0.3916	0.0609	6.4314	1.2648e-10	0.0009	0.0012	0.0065	3.2309e-09	5.6231e-09	7.5417e-05	Online follow-up > Work environment > Employment history
SA	UKB	categorical-22620-1	Job involved shift work: Yes	0.4371	0.0614	7.1228	1.0579e-12	4.3124e-05	0.0048	0.0046	2.3142e-11	2.8325e-11	2.8078e-05	Online follow-up > Work environment > Employment history
SA	UKB	categorical-2316-2316	Wheeze or whistling in the chest in last year	0.411	0.0278	14.7785	2.0156e-49	6.1293e-07	0.0001	0.0001	2.2265e-39	4.3244e-40	4.4848e-11	UK Biobank Assessment Centre > Touchscreen > Health and medical history > Breathing
SA	UKB	categorical-2335-2335	Chest pain or discomfort	0.4277	0.0326	13.139	1.9681e-39	0.0017	0.0104	0.2421	2.4314e-28	4.2969e-31	8.4701e-14	UK Biobank Assessment Centre > Touchscreen > Health and medical history > Chest pain
SA	UKB	categorical-2345-2345	Ever had bowel cancer screening	0.2331	0.0469	4.9693	6.7198e-07	0.5983	0.0527	0.1646	0.0014	5.6627e-05	0.0137	UK Biobank Assessment Centre > Touchscreen > Health and medical history > Cancer screening
SA	UKB	categorical-2415-2415	Had major operations	0.3721	0.0494	7.5325	4.9771e-14	0.0141	0.0029	0.0339	1.1455e-10	7.2318e-15	5.5981e-06	UK Biobank Assessment Centre > Touchscreen > Health and medical history > Operations
SA	UKB	categorical-2443-2443	Diabetes diagnosed by doctor	0.155	0.0319	4.8549	1.2047e-06	0.3524	0.8478	0.5826	1.7251e-07	1.0852e-08	0.0063	UK Biobank Assessment Centre > Touchscreen > Health and medical history > Medical conditions
SA	UKB	categorical-2463-2463	Fractured/broken bones in last 5 years	0.2307	0.0381	6.0555	1.3997e-09	0.0097	0.0108	0.0379	1.2994e-08	4.0994e-10	4.5833e-05	UK Biobank Assessment Centre > Touchscreen > Health and medical history > Medical conditions
SA	UKB	categorical-2473-2473	Other serious medical condition/disability diagnosed by doctor	0.4357	0.0341	12.7812	2.0892e-37	6.1295e-05	3.3697e-07	2.0561e-05	3.8034e-22	3.835e-30	7.9785e-17	UK Biobank Assessment Centre > Touchscreen > Health and medical history > Medical conditions
SA	UKB	categorical-2492-2492	Taking other prescription medications	0.4511	0.0278	16.234	2.8973e-59	0.0007	1.6009e-06	0.0079	2.8403e-49	6.3254e-57	5.4354e-22	UK Biobank Assessment Centre > Touchscreen > Health and medical history > Medication
SA	UKB	categorical-2644-2644	Light smokers, at least 100 smokes in lifetime	0.2383	0.0402	5.9214	3.1914e-09	0.0002	0.0075	0.1008	3.4711e-09	5.1427e-08	0.0225	UK Biobank Assessment Centre > Touchscreen > Lifestyle and environment > Smoking
SA	UKB	categorical-2654-4	Non-butter spread type details: Soft (tub) margarine	0.281	0.0427	6.5877	4.4662e-11	0.0003	0.0086	0.051	1.487e-12	3.8565e-10	0.0247	UK Biobank Assessment Centre > Touchscreen > Lifestyle and environment > Diet
SA	UKB	categorical-2664-1	Reason for reducing amount of alcohol drunk: Illness or ill health	0.3983	0.0778	5.1168	3.1083e-07	0.047	0.0122	0.598	1.6759e-05	3.9842e-06	0.0023	UK Biobank Assessment Centre > Touchscreen > Lifestyle and environment > Alcohol
SA	UKB	categorical-2724-2724	Had menopause	0.1993	0.042	4.751	2.0239e-06	0.0033	0.0015	0.2209	6.1883e-06	1.5383e-05	0.0043	UK Biobank Assessment Centre > Touchscreen > Sex-specific factors > Female-specific factors
SA	UKB	categorical-2814-2814	Ever used hormone-replacement therapy (HRT)	0.3926	0.0348	11.2843	1.5683e-29	0.0052	4.1594e-05	0.0256	8.778e-22	5.5541e-27	2.1745e-10	UK Biobank Assessment Centre > Touchscreen > Sex-specific factors > Female-specific factors
SA	UKB	categorical-2834-2834	Bilateral oophorectomy (both ovaries removed)	0.3737	0.0532	7.0261	2.1241e-12	0.0018	0.0012	0.0085	1.6155e-10	1.681e-13	5.1756e-08	UK Biobank Assessment Centre > Touchscreen > Sex-specific factors > Female-specific factors
SA	UKB	categorical-2844-2844	Had other major operations	0.3769	0.0377	9.9855	1.7639e-23	0.0003	1.0064e-06	0.0003	1.5642e-15	7.3036e-25	2.2469e-13	UK Biobank Assessment Centre > Touchscreen > Health and medical history > Operations
SA	UKB	categorical-3404-3404	Neck/shoulder pain for 3+ months	0.3743	0.0721	5.1911	2.09e-07	0.363	0.5467	0.9045	1.8612e-06	4.4764e-07	0.0015	UK Biobank Assessment Centre > Touchscreen > Health and medical history > Pain
SA	UKB	categorical-3571-3571	Back pain for 3+ months	0.3604	0.0483	7.4588	8.7313e-14	0.0492	0.0297	0.394	1.2384e-11	1.2433e-13	4.6485e-07	UK Biobank Assessment Centre > Touchscreen > Health and medical history > Pain
SA	UKB	categorical-3591-3591	Ever had hysterectomy (womb removed)	0.375	0.0458	8.1836	2.7551e-16	0.0004	0.0017	0.0737	4.5302e-16	2.565e-18	1.0849e-07	UK Biobank Assessment Centre > Touchscreen > Sex-specific factors > Female-specific factors
SA	UKB	categorical-3606-3606	Chest pain or discomfort walking normally	0.3556	0.053	6.7054	2.008e-11	0.0157	0.092	0.3247	3.0465e-11	2.9756e-10	0.0103	UK Biobank Assessment Centre > Touchscreen > Health and medical history > Chest pain
SA	UKB	categorical-3731-3731	Former alcohol drinker	0.4534	0.0621	7.3048	2.7768e-13	0.0001	9.4822e-07	0.0007	1.5947e-10	1.0001e-11	0.0016	UK Biobank Assessment Centre > Touchscreen > Lifestyle and environment > Alcohol
SA	UKB	categorical-41200-A735	Operative procedures - main OPCS4: A73.5 Injection of therapeutic substance around peripheral nerve	0.3982	0.0733	5.4286	5.6782e-08	0.0301	0.0022	0.176	3.1615e-07	7.5725e-08	1.9899e-05	Health-related outcomes > Hospital inpatient > Summary Operations
SA	UKB	categorical-41200-G451	Operative procedures - main OPCS4: G45.1 Fibreoptic endoscopic examination of upper gastrointestinal tract and biopsy of lesion of upper gastrointestinal tract	0.3815	0.0366	10.4198	2.0148e-25	0.2167	0.0144	0.559	3.669e-25	4.7462e-27	2.1215e-07	Health-related outcomes > Hospital inpatient > Summary Operations
SA	UKB	categorical-41200-G459	Operative procedures - main OPCS4: G45.9 Unspecified diagnostic fibreoptic endoscopic examination of upper gastrointestinal tract	0.4127	0.0389	10.6101	2.6754e-26	0.0916	0.0319	0.5509	3.4153e-27	4.8901e-26	7.2133e-06	Health-related outcomes > Hospital inpatient > Summary Operations
SA	UKB	categorical-41200-H201	Operative procedures - main OPCS4: H20.1 Fibreoptic endoscopic snare resection of lesion of colon	0.2816	0.0549	5.1314	2.8753e-07	0.04	0.0322	0.2157	9.7644e-07	6.302e-07	0.0228	Health-related outcomes > Hospital inpatient > Summary Operations
SA	UKB	categorical-41200-H221	Operative procedures - main OPCS4: H22.1 Diagnostic fibreoptic endoscopic examination of colon and biopsy of lesion of colon	0.4356	0.0587	7.421	1.1626e-13	0.0034	0.0022	0.0703	1.2443e-10	7.7997e-12	1.443e-05	Health-related outcomes > Hospital inpatient > Summary Operations
SA	UKB	categorical-41200-H229	Operative procedures - main OPCS4: H22.9 Unspecified diagnostic endoscopic examination of colon	0.3938	0.0598	6.5911	4.3651e-11	0.1615	0.0056	0.1365	1.655e-10	1.3409e-10	5.5817e-05	Health-related outcomes > Hospital inpatient > Summary Operations
SA	UKB	categorical-41200-K491	Operative procedures - main OPCS4: K49.1 Percutaneous transluminal balloon angioplasty of one coronary artery	0.2875	0.0541	5.3186	1.0456e-07	0.0117	0.0069	0.0241	7.4798e-07	4.7119e-08	0.0164	Health-related outcomes > Hospital inpatient > Summary Operations
SA	UKB	categorical-41200-K633	Operative procedures - main OPCS4: K63.3 Angiocardiography of left side of heart NEC	0.2705	0.0525	5.1544	2.5442e-07	0.1236	0.1483	0.6653	9.2668e-08	4.1832e-09	0.0164	Health-related outcomes > Hospital inpatient > Summary Operations
SA	UKB	categorical-41200-K634	Operative procedures - main OPCS4: K63.4 Coronary arteriography using two catheters	0.3656	0.0615	5.9428	2.8021e-09	0.005	8.0208e-05	0.0004	5.4758e-09	7.1973e-10	0.0006	Health-related outcomes > Hospital inpatient > Summary Operations
SA	UKB	categorical-41200-M459	Operative procedures - main OPCS4: M45.9 Unspecified diagnostic endoscopic examination of bladder	0.3424	0.0598	5.7246	1.0365e-08	0.72	0.1513	0.3273	1.1717e-05	7.5126e-08	0.0034	Health-related outcomes > Hospital inpatient > Summary Operations
SA	UKB	categorical-41200-O291	Operative procedures - main OPCS4: O29.1 Subacromial decompression	0.3857	0.0696	5.5385	3.0511e-08	0.0097	0.0087	0.0194	1.2975e-07	8.6073e-10	3.1823e-05	Health-related outcomes > Hospital inpatient > Summary Operations
SA	UKB	categorical-41200-U212	Operative procedures - main OPCS4: U21.2 Computed tomography NEC	0.4141	0.0571	7.2582	3.9237e-13	0.0197	0.0047	0.2017	3.8471e-12	7.9289e-14	0.0001	Health-related outcomes > Hospital inpatient > Summary Operations
SA	UKB	categorical-41200-V544	Operative procedures - main OPCS4: V54.4 Injection around spinal facet of spine	0.5004	0.0635	7.8821	3.2184e-15	0.0067	0.0064	0.063	4.2423e-13	2.02e-14	2.6662e-05	Health-related outcomes > Hospital inpatient > Summary Operations
SA	UKB	categorical-41200-W822	Operative procedures - main OPCS4: W82.2 Endoscopic resection of semilunar cartilage NEC	0.2139	0.0445	4.8015	1.5749e-06	0.0668	0.0928	0.4808	1.3171e-05	3.3595e-08	0.0096	Health-related outcomes > Hospital inpatient > Summary Operations
SA	UKB	categorical-41200-W903	Operative procedures - main OPCS4: W90.3 Injection of therapeutic substance into joint	0.3442	0.0525	6.5581	5.448e-11	0.0287	0.2799	0.4739	6.7647e-11	5.0066e-13	0.0004	Health-related outcomes > Hospital inpatient > Summary Operations
SA	UKB	categorical-41200-X998	Operative procedures - main OPCS4: X99.8 No procedure performed	0.5592	0.0357	15.655	3.0725e-55	7.3449e-07	1.9035e-08	0.004	1.1287e-44	4.9983e-56	7.4615e-26	Health-related outcomes > Hospital inpatient > Summary Operations
SA	UKB	categorical-41215-0	Detention categories: Informal, not formally detained	0.5308	0.0766	6.9299	4.2123e-12	0.0206	0.0036	0.1117	1.9208e-11	1.0349e-11	4.7576e-06	Health-related outcomes > Hospital inpatient > Summary Psychiatric
SA	UKB	categorical-41231-1	Hospital episode type: General episode	0.448	0.0501	8.9403	3.8814e-19	0.3709	0.0248	0.8284	1.1628e-15	1.069e-20	2.374e-07	Health-related outcomes > Hospital inpatient > Summary Administration
SA	UKB	categorical-41232-10	Administrative and legal statuses: NHS patient: not formally detained	0.5441	0.0458	11.8783	1.534e-32	0.001	7.1701e-05	0.1157	5.4528e-28	1.4128e-32	1.5515e-11	Health-related outcomes > Hospital inpatient > Summary Administration
SA	UKB	categorical-41244-100	Intended management of patient (recoded): One or more nights hospital stay	0.4482	0.0391	11.4691	1.8868e-30	0.0007	0.0001	0.0159	3.881e-28	1.1501e-31	6.2171e-11	Health-related outcomes > Hospital inpatient > Summary Administration
SA	UKB	categorical-41244-200	Intended management of patient (recoded): No overnight hospital stay	0.4308	0.0385	11.1971	4.212e-29	0.1262	0.0044	0.3036	3.0053e-26	2.3128e-32	1.5917e-08	Health-related outcomes > Hospital inpatient > Summary Administration
SA	UKB	categorical-41245-1010	Main speciality of consultant (recoded): Accident and emergency (A&E)	0.5723	0.0564	10.1409	3.6373e-24	6.8596e-06	6.5365e-07	0.0014	4.9434e-20	5.6869e-21	5.1237e-10	Health-related outcomes > Hospital inpatient > Summary Administration
SA	UKB	categorical-41245-1020	Main speciality of consultant (recoded): Adult mental illness	0.617	0.0758	8.1354	4.1062e-16	1.2072e-07	2.9361e-08	3.219e-05	2.6121e-09	1.1195e-09	1.6064e-08	Health-related outcomes > Hospital inpatient > Summary Administration
SA	UKB	categorical-41245-1040	Main speciality of consultant (recoded): Anaesthetics	0.5786	0.0634	9.1243	7.2188e-20	0.0004	9.624e-05	0.0372	1.2898e-16	1.6767e-19	1.5041e-06	Health-related outcomes > Hospital inpatient > Summary Administration
SA	UKB	categorical-41245-1070	Main speciality of consultant (recoded): Cardiology	0.3544	0.0403	8.8034	1.3275e-18	0.0066	0.0002	0.0265	4.0502e-16	1.4958e-20	1.2304e-06	Health-related outcomes > Hospital inpatient > Summary Administration
SA	UKB	categorical-41245-1240	Main speciality of consultant (recoded): Ear, nose and throat (ENT)	0.3974	0.0641	6.2001	5.6432e-10	0.0898	0.0263	0.3261	2.9892e-09	3.1254e-11	0.0006	Health-related outcomes > Hospital inpatient > Summary Administration
SA	UKB	categorical-41245-1280	Main speciality of consultant (recoded): Gastroenterology	0.4856	0.048	10.1185	4.5751e-24	0.0234	0.003	0.42	1.9833e-22	2.3971e-23	8.8287e-07	Health-related outcomes > Hospital inpatient > Summary Administration
SA	UKB	categorical-41245-1310	Main speciality of consultant (recoded): General medicine	0.5538	0.0395	14.0223	1.1393e-44	8.5975e-06	1.6205e-06	0.0335	4.0265e-42	2.375e-46	3.0322e-17	Health-related outcomes > Hospital inpatient > Summary Administration
SA	UKB	categorical-41245-1350	Main speciality of consultant (recoded): General surgery	0.4222	0.0347	12.173	4.3299e-34	0.0018	5.5933e-05	0.0411	3.1861e-30	8.2629e-37	3.187e-13	Health-related outcomes > Hospital inpatient > Summary Administration
SA	UKB	categorical-41245-1370	Main speciality of consultant (recoded): Geriatric medicine	0.4588	0.064	7.1652	7.7689e-13	0.0211	0.0035	0.3098	1.7065e-11	1.4431e-13	1.1531e-07	Health-related outcomes > Hospital inpatient > Summary Administration
SA	UKB	categorical-41245-1380	Main speciality of consultant (recoded): Gynaecology	0.3371	0.051	6.6139	3.744e-11	0.3036	0.1182	0.7883	1.7099e-09	1.1875e-10	7.4495e-05	Health-related outcomes > Hospital inpatient > Summary Administration
SA	UKB	categorical-41245-1730	Main speciality of consultant (recoded): Plastic surgery	0.2774	0.0593	4.6795	2.8756e-06	0.0235	0.0068	0.1682	4.6735e-06	5.4153e-06	0.0031	Health-related outcomes > Hospital inpatient > Summary Administration
SA	UKB	categorical-41245-1800	Main speciality of consultant (recoded): Respiratory medicine	0.6258	0.0848	7.3819	1.5601e-13	0.0004	1.8629e-05	0.0003	1.7062e-12	3.9813e-13	5.4833e-06	Health-related outcomes > Hospital inpatient > Summary Administration
SA	UKB	categorical-41245-1840	Main speciality of consultant (recoded): Trauma and orthopaedics	0.3148	0.0316	9.961	2.2582e-23	0.0011	0.0025	0.0574	3.2777e-21	1.1164e-30	1.2645e-06	Health-related outcomes > Hospital inpatient > Summary Administration
SA	UKB	categorical-41245-1860	Main speciality of consultant (recoded): Urology	0.2693	0.0487	5.5283	3.2339e-08	0.8784	0.3448	0.2121	5.0404e-07	1.2959e-08	0.0001	Health-related outcomes > Hospital inpatient > Summary Administration
SA	UKB	categorical-41246-1040	Treatment speciality of consultant (recoded): Accident & emergency (A&E)	0.6287	0.0641	9.8085	1.0354e-22	1.3364e-05	1.0011e-06	0.002	7.0391e-21	4.6076e-21	4.8659e-10	Health-related outcomes > Hospital inpatient > Summary Administration
SA	UKB	categorical-41246-1060	Treatment speciality of consultant (recoded): Adult mental illness	0.6503	0.0773	8.4095	4.1172e-17	1.1278e-08	1.491e-09	6.5777e-06	3.8095e-10	1.2578e-10	4.6566e-09	Health-related outcomes > Hospital inpatient > Summary Administration
SA	UKB	categorical-41246-1160	Treatment speciality of consultant (recoded): Cardiology	0.3515	0.0388	9.0661	1.2332e-19	0.0032	4.6905e-05	0.0155	4.784e-17	8.4007e-22	8.7254e-07	Health-related outcomes > Hospital inpatient > Summary Administration
SA	UKB	categorical-41246-1170	Treatment speciality of consultant (recoded): Cardiothoracic surgery	0.2834	0.0608	4.6655	3.0788e-06	0.0046	0.0212	0.0108	2.991e-07	5.3696e-07	0.0006	Health-related outcomes > Hospital inpatient > Summary Administration
SA	UKB	categorical-41246-1430	Treatment speciality of consultant (recoded): Ear, nose and throat (ENT)	0.4173	0.0625	6.6796	2.3956e-11	0.0489	0.0099	0.2848	3.3366e-10	4.491e-13	0.0009	Health-related outcomes > Hospital inpatient > Summary Administration
SA	UKB	categorical-41246-1480	Treatment speciality of consultant (recoded): Gastroenterology	0.466	0.0427	10.9183	9.4215e-28	0.0623	0.0015	0.4059	8.0514e-27	7.2223e-28	1.4435e-09	Health-related outcomes > Hospital inpatient > Summary Administration
SA	UKB	categorical-41246-1490	Treatment speciality of consultant (recoded): General medicine	0.552	0.0347	15.9031	6.0276e-57	4.5868e-07	1.3999e-07	0.0051	2.4289e-50	4.8925e-55	3.0733e-20	Health-related outcomes > Hospital inpatient > Summary Administration
SA	UKB	categorical-41246-1530	Treatment speciality of consultant (recoded): General surgery	0.4014	0.0342	11.7393	8.0104e-32	0.0162	0.0006	0.1057	9.0186e-27	3.6235e-33	8.9947e-11	Health-related outcomes > Hospital inpatient > Summary Administration
SA	UKB	categorical-41246-1580	Treatment speciality of consultant (recoded): Gynaecology	0.3631	0.0501	7.243	4.3886e-13	0.2998	0.212	0.7634	2.0937e-10	2.6517e-12	9.21e-05	Health-related outcomes > Hospital inpatient > Summary Administration
SA	UKB	categorical-41246-1950	Treatment speciality of consultant (recoded): Ophthalmology	0.2032	0.0437	4.6544	3.2486e-06	0.0992	0.0791	0.1706	1.1035e-05	2.3892e-06	0.0207	Health-related outcomes > Hospital inpatient > Summary Administration
SA	UKB	categorical-41246-2350	Treatment speciality of consultant (recoded): Pain management	0.5418	0.0547	9.9085	3.8225e-23	0.002	0.0003	0.0656	2.0041e-18	1.0007e-22	7.7924e-08	Health-related outcomes > Hospital inpatient > Summary Administration
SA	UKB	categorical-41246-2580	Treatment speciality of consultant (recoded): Trauma & orthopaedics	0.3195	0.0299	10.6675	1.4448e-26	0.0005	0.0013	0.0339	1.6477e-23	2.0991e-34	6.2752e-07	Health-related outcomes > Hospital inpatient > Summary Administration
SA	UKB	categorical-41246-2610	Treatment speciality of consultant (recoded): Urology	0.2576	0.0433	5.9437	2.7865e-09	0.8777	0.2617	0.5092	4.1954e-07	2.2333e-09	0.0001	Health-related outcomes > Hospital inpatient > Summary Administration
SA	UKB	categorical-41247-1000	Patient classification on admission (recoded): Inpatient	0.5065	0.0318	15.9469	2.992e-57	4.5371e-06	1.4457e-07	0.0473	1.3274e-44	7.1164e-59	1.1624e-21	Health-related outcomes > Hospital inpatient > Summary Administration
SA	UKB	categorical-41247-2000	Patient classification on admission (recoded): Day case	0.4236	0.038	11.1394	8.0641e-29	0.0848	0.0033	0.2884	2.697e-27	1.4469e-33	3.6228e-08	Health-related outcomes > Hospital inpatient > Summary Administration
SA	UKB	categorical-41248-1000	Destinations on discharge from hospital (recoded): Usual Place of residence	0.4397	0.0385	11.4106	3.7034e-30	0.2781	0.0116	0.717	2.7413e-24	3.5999e-33	9.7744e-10	Health-related outcomes > Hospital inpatient > Summary Administration
SA	UKB	categorical-41249-1001	Methods of admission to hospital (recoded): Elective admission: Waiting List	0.4263	0.0352	12.1114	9.1891e-34	0.0101	7.479e-05	0.0363	8.3969e-32	1.3785e-37	9.3656e-09	Health-related outcomes > Hospital inpatient > Summary Administration
SA	UKB	categorical-41249-1002	Methods of admission to hospital (recoded): Elective admission: Booked	0.4931	0.0443	11.137	8.2902e-29	0.0093	0.0001	0.148	1.066e-26	6.9264e-31	1.6662e-08	Health-related outcomes > Hospital inpatient > Summary Administration
SA	UKB	categorical-41249-1003	Methods of admission to hospital (recoded): Elective admission: Planned	0.4401	0.0411	10.7082	9.3137e-27	0.011	0.0056	0.0877	3.1618e-24	1.6211e-25	7.0906e-07	Health-related outcomes > Hospital inpatient > Summary Administration
SA	UKB	categorical-41249-2000	Methods of admission to hospital (recoded): Emergency admission	0.6332	0.0749	8.4594	2.6874e-17	3.0171e-05	1.3761e-05	0.0031	4.2249e-14	4.6483e-17	1.3825e-06	Health-related outcomes > Hospital inpatient > Summary Administration
SA	UKB	categorical-41249-2001	Methods of admission to hospital (recoded): Emergency admission: A&E	0.5574	0.0316	17.6645	7.8748e-70	9.7784e-11	1.1329e-11	1.5896e-06	4.9948e-56	6.0344e-68	1.1329e-24	Health-related outcomes > Hospital inpatient > Summary Administration
SA	UKB	categorical-41249-2002	Methods of admission to hospital (recoded): Emergency admission: GP	0.5678	0.0475	11.9557	6.0597e-33	1.2507e-06	1.0174e-06	0.0197	2.5091e-28	1.4745e-32	2.7184e-15	Health-related outcomes > Hospital inpatient > Summary Administration
SA	UKB	categorical-41250-1000	Methods of discharge from hospital (recoded): Discharged on clinical advice/consent	0.4517	0.0392	11.5366	8.6241e-31	0.1319	0.0047	0.6407	6.5596e-25	6.5199e-34	1.7334e-09	Health-related outcomes > Hospital inpatient > Summary Administration
SA	UKB	categorical-41251-1000	Sources of admission to hospital (recoded): Usual Place of residence	0.4342	0.0391	11.1015	1.2341e-28	0.275	0.0152	0.8971	4.4273e-23	1.1906e-31	5.52e-09	Health-related outcomes > Hospital inpatient > Summary Administration
SA	UKB	categorical-41253-18	Inpatient record format: UK HES In Patient (2015 format)	0.4411	0.0386	11.4317	2.905e-30	0.0397	0.0012	0.3958	6.3084e-24	1.1534e-32	8.0019e-08	Health-related outcomes > Hospital inpatient > Summary Administration
SA	UKB	categorical-41253-6	Inpatient record format: English HES Data	0.5139	0.0432	11.904	1.1278e-32	0.0031	4.4502e-05	0.1511	2.4865e-27	5.1132e-35	1.8634e-12	Health-related outcomes > Hospital inpatient > Summary Administration
SA	UKB	categorical-41253-70	Inpatient record format: UK HES Inpatients (2017 format)	0.4172	0.04	10.4223	1.9621e-25	0.0514	0.0147	0.9991	6.0635e-21	4.9838e-26	4.6067e-07	Health-related outcomes > Hospital inpatient > Summary Administration
SA	UKB	categorical-4291-4291	Number of attempts	0.2046	0.0377	5.4255	5.7805e-08	0.0198	0.9909	0.4449	2.1491e-06	0.0004	0.0302	UK Biobank Assessment Centre > Cognitive function > Prospective memory
SA	UKB	categorical-4292-0	PM: initial answer: Blue square	0.2059	0.0377	5.4625	4.6937e-08	0.0186	0.9718	0.4791	1.8087e-06	0.0004	0.0269	UK Biobank Assessment Centre > Cognitive function > Prospective memory
SA	UKB	categorical-4292-3	PM: initial answer: Orange circle	-0.2048	0.0369	-5.5571	2.743e-08	0.0199	0.9679	0.3922	1.4009e-06	0.0003	0.0296	UK Biobank Assessment Centre > Cognitive function > Prospective memory
SA	UKB	categorical-4598-4598	Ever depressed for a whole week	0.5859	0.0327	17.9159	8.8596e-72	2.3534e-05	6.932e-12	6.1609e-06	3.4658e-38	4.938e-46	1.0763e-27	UK Biobank Assessment Centre > Touchscreen > Psychosocial factors > Mental health
SA	UKB	categorical-4631-4631	Ever unenthusiastic/disinterested for a whole week	0.6331	0.0361	17.5281	8.7497e-69	0.0002	2.2231e-09	0.0002	1.4674e-43	7.0776e-50	1.6021e-23	UK Biobank Assessment Centre > Touchscreen > Psychosocial factors > Mental health
SA	UKB	categorical-4642-4642	Ever manic/hyper for 2 days	0.5555	0.0802	6.9263	4.321e-12	0.001	0.01	0.0387	7.9705e-09	1.7633e-09	2.555e-07	UK Biobank Assessment Centre > Touchscreen > Psychosocial factors > Mental health
SA	UKB	categorical-4653-4653	Ever highly irritable/argumentative for 2 days	0.5285	0.0371	14.2572	4.0418e-46	0.0008	0.0004	0.0032	7.6047e-33	6.9824e-38	1.3777e-17	UK Biobank Assessment Centre > Touchscreen > Psychosocial factors > Mental health
SA	UKB	categorical-4717-4717	Shortness of breath walking on level ground	0.4189	0.0443	9.4623	3.0139e-21	0.0068	0.0545	0.0394	4.5423e-19	4.4756e-20	3.5106e-08	UK Biobank Assessment Centre > Touchscreen > Health and medical history > Breathing
SA	UKB	categorical-4728-4728	Leg pain on walking	0.4228	0.0405	10.4327	1.7574e-25	0.0015	0.0127	0.0615	6.6407e-23	1.3512e-25	1.2428e-08	UK Biobank Assessment Centre > Touchscreen > Health and medical history > Claudication and peripheral artery disease
SA	UKB	categorical-4957-4957	FI3 : word interpolation	-0.2656	0.0354	-7.5075	6.0268e-14	9.765e-05	0.044	0.7379	2.6467e-14	2.191e-10	0.0163	UK Biobank Assessment Centre > Cognitive function > Fluid intelligence / reasoning
SA	UKB	categorical-4968-4968	FI4 : positional arithmetic	-0.297	0.0416	-7.1381	9.4599e-13	0.0003	0.178	0.8414	6.433e-14	1.4241e-10	0.0012	UK Biobank Assessment Centre > Cognitive function > Fluid intelligence / reasoning
SA	UKB	categorical-4990-4990	FI6 : conditional arithmetic	-0.2244	0.0347	-6.457	1.0683e-10	0.0673	0.9532	0.2362	1.4716e-12	6.0577e-09	0.008	UK Biobank Assessment Centre > Cognitive function > Fluid intelligence / reasoning
SA	UKB	categorical-5012-5012	FI8 : chained arithmetic	-0.2563	0.0352	-7.2842	3.236e-13	0.0052	0.045	0.7685	3.7135e-14	1.5701e-11	0.0051	UK Biobank Assessment Centre > Cognitive function > Fluid intelligence / reasoning
SA	UKB	categorical-5556-5556	FI9 : concept interpolation	-0.2788	0.0468	-5.9598	2.5252e-09	0.0335	0.2333	0.8772	2.9684e-12	3.9662e-10	0.0337	UK Biobank Assessment Centre > Cognitive function > Fluid intelligence / reasoning
SA	UKB	categorical-5699-5699	FI10 : arithmetic sequence recognition	-0.3097	0.056	-5.5305	3.194e-08	0.0367	0.2627	0.843	1.9149e-07	1.3802e-07	0.0076	UK Biobank Assessment Centre > Cognitive function > Fluid intelligence / reasoning
SA	UKB	categorical-6138-100	Qualifications: None of the above	0.2872	0.026	11.0395	2.4648e-28	1.0247e-06	0.0009	0.2563	8.0897e-39	1.7103e-26	1.7728e-05	UK Biobank Assessment Centre > Touchscreen > Sociodemographics > Education
SA	UKB	categorical-6138-1	Qualifications: College or University degree	-0.2313	0.0238	-9.7075	2.8021e-22	8.3645e-05	0.0309	0.956	1.2066e-38	9.9498e-27	0.0008	UK Biobank Assessment Centre > Touchscreen > Sociodemographics > Education
SA	UKB	categorical-6138-2	Qualifications: A levels/AS levels or equivalent	-0.2595	0.0277	-9.3766	6.8111e-21	0.0001	0.0305	0.8445	8.8499e-28	1.5894e-22	0.0005	UK Biobank Assessment Centre > Touchscreen > Sociodemographics > Education
SA	UKB	categorical-6138-3	Qualifications: O levels/GCSEs or equivalent	-0.3095	0.0308	-10.0444	9.7232e-24	3.5064e-06	0.0048	0.0454	3.1824e-23	4.1919e-19	4.9137e-05	UK Biobank Assessment Centre > Touchscreen > Sociodemographics > Education
SA	UKB	categorical-6138-5	Qualifications: NVQ or HND or HNC or equivalent	0.2415	0.0463	5.2129	1.8595e-07	0.0606	0.7096	0.7327	1.8367e-11	4.1894e-09	0.0057	UK Biobank Assessment Centre > Touchscreen > Sociodemographics > Education
SA	UKB	categorical-6138-6	Qualifications: Other professional qualifications eg: nursing, teaching	-0.2563	0.032	-8.0154	1.0976e-15	4.5595e-05	0.0006	0.0839	8.9841e-22	4.5077e-15	0.0033	UK Biobank Assessment Centre > Touchscreen > Sociodemographics > Education
SA	UKB	categorical-6139-3	Gas or solid-fuel cooking/heating: An open solid fuel fire that you use regularly in winter time	-0.2803	0.0379	-7.4029	1.3326e-13	0.0002	7.5673e-06	0.0068	2.3647e-18	1.317e-13	1.9858e-06	UK Biobank Assessment Centre > Touchscreen > Sociodemographics > Household
SA	UKB	categorical-6141-1	How are people in household related to participant: Husband, wife or partner	-0.2487	0.0391	-6.3547	2.0881e-10	0.0019	0.0118	0.0631	2.4276e-08	7.2718e-05	0.0099	UK Biobank Assessment Centre > Touchscreen > Sociodemographics > Household
SA	UKB	categorical-6141-2	How are people in household related to participant: Son and/or daughter (include step-children)	-0.4346	0.0738	-5.8869	3.935e-09	1.5297e-06	5.243e-06	0.0002	1.5635e-09	5.285e-09	2.6554e-05	UK Biobank Assessment Centre > Touchscreen > Sociodemographics > Household
SA	UKB	categorical-6142-1	Current employment status: In paid employment or self-employed	-0.4334	0.0449	-9.6438	5.2224e-22	5.5224e-06	1.2397e-05	0.0436	1.662e-19	1.864e-16	2.7451e-09	UK Biobank Assessment Centre > Touchscreen > Sociodemographics > Employment
SA	UKB	categorical-6142-4	Current employment status: Unable to work because of sickness or disability	0.6364	0.0354	17.984	2.5984e-72	2.8089e-13	5.5913e-12	3.9247e-06	6.6809e-62	9.7469e-60	9.5634e-15	UK Biobank Assessment Centre > Touchscreen > Sociodemographics > Employment
SA	UKB	categorical-6143-4	Transport type for commuting to job workplace: Cycle	-0.2117	0.0428	-4.9438	7.6611e-07	0.1247	0.4266	0.9696	8.5266e-10	2.3935e-07	0.0186	UK Biobank Assessment Centre > Touchscreen > Sociodemographics > Employment
SA	UKB	categorical-6144-4	Never eat eggs, dairy, wheat, sugar: Sugar or foods/drinks containing sugar	0.2018	0.0325	6.2039	5.5093e-10	0.002	0.3392	0.0908	5.2608e-11	8.6168e-10	0.0012	UK Biobank Assessment Centre > Touchscreen > Lifestyle and environment > Diet
SA	UKB	categorical-6144-5	Never eat eggs, dairy, wheat, sugar: I eat all of the above	-0.238	0.0326	-7.2961	2.9619e-13	0.0007	0.3023	0.1727	1.9699e-13	3.9618e-12	5.7237e-05	UK Biobank Assessment Centre > Touchscreen > Lifestyle and environment > Diet
SA	UKB	categorical-6145-100	Illness, injury, bereavement, stress in last 2 years: None of the above	-0.4254	0.0369	-11.5255	9.8164e-31	0.0037	0.016	0.2812	2.6645e-27	4.502e-28	4.8813e-10	UK Biobank Assessment Centre > Touchscreen > Psychosocial factors > Mental health
SA	UKB	categorical-6145-1	Illness, injury, bereavement, stress in last 2 years: Serious illness, injury or assault to yourself	0.4937	0.0469	10.5225	6.8062e-26	0.0002	5.0162e-05	0.0124	7.3284e-18	7.7199e-22	1.2443e-09	UK Biobank Assessment Centre > Touchscreen > Psychosocial factors > Mental health
SA	UKB	categorical-6145-6	Illness, injury, bereavement, stress in last 2 years: Financial difficulties	0.5182	0.034	15.246	1.7495e-52	1.5003e-08	2.0511e-06	0.0011	5.8758e-51	4.9e-49	2.7247e-18	UK Biobank Assessment Centre > Touchscreen > Psychosocial factors > Mental health
SA	UKB	categorical-6146-100	Attendance/disability/mobility allowance: None of the above	-0.5793	0.0313	-18.4831	2.8224e-76	4.3401e-13	1.0089e-12	3.4533e-07	2.5962e-67	3.7362e-68	3.8818e-21	UK Biobank Assessment Centre > Touchscreen > Sociodemographics > Other sociodemographic factors
SA	UKB	categorical-6146-1	Attendance/disability/mobility allowance: Attendance allowance	0.4021	0.0645	6.2346	4.5296e-10	0.0009	0.0299	0.0639	1.3575e-09	2.2221e-09	0.0055	UK Biobank Assessment Centre > Touchscreen > Sociodemographics > Other sociodemographic factors
SA	UKB	categorical-6146-2	Attendance/disability/mobility allowance: Disability living allowance	0.6149	0.0319	19.2904	6.4677e-83	1.1228e-14	8.1497e-13	3.1883e-08	3.1075e-69	6.6597e-73	6.6915e-23	UK Biobank Assessment Centre > Touchscreen > Sociodemographics > Other sociodemographic factors
SA	UKB	categorical-6146-3	Attendance/disability/mobility allowance: Blue badge	0.4793	0.0377	12.7272	4.1757e-37	3.0431e-06	2.0405e-07	0.003	6.9313e-38	1.2992e-41	7.8266e-11	UK Biobank Assessment Centre > Touchscreen > Sociodemographics > Other sociodemographic factors
SA	UKB	categorical-6149-100	Mouth/teeth dental problems: None of the above	-0.3251	0.0303	-10.7462	6.1784e-27	0.0002	0.0006	0.2105	1.349e-23	2.3354e-23	4.3728e-06	UK Biobank Assessment Centre > Touchscreen > Health and medical history > Mouth
SA	UKB	categorical-6149-2	Mouth/teeth dental problems: Painful gums	0.36	0.0586	6.1392	8.2923e-10	0.0084	0.4431	0.5738	3.6236e-07	4.3186e-08	0.0002	UK Biobank Assessment Centre > Touchscreen > Health and medical history > Mouth
SA	UKB	categorical-6149-4	Mouth/teeth dental problems: Loose teeth	0.416	0.046	9.047	1.4695e-19	4.8763e-08	1.5947e-06	0.0036	2.7659e-16	4.7618e-14	3.3724e-05	UK Biobank Assessment Centre > Touchscreen > Health and medical history > Mouth
SA	UKB	categorical-6149-5	Mouth/teeth dental problems: Toothache	0.3395	0.0671	5.0581	4.2344e-07	0.1331	0.0957	0.9001	1.1743e-05	9.2881e-07	0.0034	UK Biobank Assessment Centre > Touchscreen > Health and medical history > Mouth
SA	UKB	categorical-6149-6	Mouth/teeth dental problems: Dentures	0.2684	0.0279	9.6219	6.464e-22	0.0005	0.0018	0.0151	2.256e-23	7.7067e-24	0.0003	UK Biobank Assessment Centre > Touchscreen > Health and medical history > Mouth
SA	UKB	categorical-6150-100	Vascular/heart problems diagnosed by doctor: None of the above	-0.1666	0.0222	-7.5115	5.8441e-14	0.2345	0.1466	0.8945	2.0448e-10	7.4838e-16	5.6887e-05	UK Biobank Assessment Centre > Touchscreen > Health and medical history > Medical conditions
SA	UKB	categorical-6150-1	Vascular/heart problems diagnosed by doctor: Heart attack	0.1995	0.0389	5.1256	2.9661e-07	0.2432	0.138	0.4092	5.162e-07	4.3846e-08	0.0095	UK Biobank Assessment Centre > Touchscreen > Health and medical history > Medical conditions
SA	UKB	categorical-6150-2	Vascular/heart problems diagnosed by doctor: Angina	0.3449	0.0383	9.0147	1.974e-19	0.0003	6.8958e-05	0.0338	3.0455e-15	3.6145e-19	3.6657e-07	UK Biobank Assessment Centre > Touchscreen > Health and medical history > Medical conditions
SA	UKB	categorical-6150-4	Vascular/heart problems diagnosed by doctor: High blood pressure	0.147	0.0224	6.5604	5.3652e-11	0.2598	0.2464	0.8202	2.1265e-08	1.1978e-12	0.0004	UK Biobank Assessment Centre > Touchscreen > Health and medical history > Medical conditions
SA	UKB	categorical-6151-7	Fractured bone site(s): Other bones	0.3066	0.0556	5.517	3.4482e-08	0.0623	0.0328	0.0573	8.0135e-07	8.2857e-08	6.4792e-05	UK Biobank Assessment Centre > Touchscreen > Health and medical history > Medical conditions
SA	UKB	categorical-6152-100	Blood clot, DVT, bronchitis, emphysema, asthma, rhinitis, eczema, allergy diagnosed by doctor: None of the above	-0.1424	0.0253	-5.6298	1.8037e-08	0.114	0.0514	0.1669	3.6821e-05	6.774e-07	1.6004e-08	UK Biobank Assessment Centre > Touchscreen > Health and medical history > Medical conditions
SA	UKB	categorical-6152-6	Blood clot, DVT, bronchitis, emphysema, asthma, rhinitis, eczema, allergy diagnosed by doctor: Emphysema/chronic bronchitis	0.5183	0.0511	10.1433	3.5477e-24	3.3575e-06	2.0609e-05	0.014	8.2206e-20	5.2076e-20	8.6155e-08	UK Biobank Assessment Centre > Touchscreen > Health and medical history > Medical conditions
SA	UKB	categorical-6152-8	Blood clot, DVT, bronchitis, emphysema, asthma, rhinitis, eczema, allergy diagnosed by doctor: Asthma	0.2116	0.0254	8.3273	8.2682e-17	0.0038	0.0041	0.0179	2.2237e-11	6.8536e-15	1.6993e-08	UK Biobank Assessment Centre > Touchscreen > Health and medical history > Medical conditions
SA	UKB	categorical-6153-100	Medication for cholesterol, blood pressure, diabetes, or take exogenous hormones: None of the above	-0.2002	0.0317	-6.3175	2.658e-10	0.2627	0.0905	0.683	6.9701e-08	2.455e-12	0.0013	UK Biobank Assessment Centre > Touchscreen > Health and medical history > Medication
SA	UKB	categorical-6153-1	Medication for cholesterol, blood pressure, diabetes, or take exogenous hormones: Cholesterol lowering medication	0.2094	0.0363	5.7668	8.0789e-09	0.3128	0.3011	0.699	7.6589e-08	1.8451e-09	0.0171	UK Biobank Assessment Centre > Touchscreen > Health and medical history > Medication
SA	UKB	categorical-6153-4	Medication for cholesterol, blood pressure, diabetes, or take exogenous hormones: Hormone replacement therapy	0.4441	0.0565	7.8628	3.7556e-15	3.7142e-05	1.9956e-06	0.0057	1.9986e-10	7.1267e-13	5.5461e-06	UK Biobank Assessment Centre > Touchscreen > Health and medical history > Medication
SA	UKB	categorical-6154-100	Medication for pain relief, constipation, heartburn: None of the above	-0.3787	0.0262	-14.4752	1.738e-47	0.0101	0.0003	0.035	2.2477e-40	1.4908e-54	1.1868e-17	UK Biobank Assessment Centre > Touchscreen > Health and medical history > Medication
SA	UKB	categorical-6154-1	Medication for pain relief, constipation, heartburn: Aspirin	0.2407	0.0368	6.5349	6.3667e-11	0.1891	0.1349	0.2682	6.0845e-09	4.1451e-11	0.0013	UK Biobank Assessment Centre > Touchscreen > Health and medical history > Medication
SA	UKB	categorical-6154-2	Medication for pain relief, constipation, heartburn: Ibuprofen (e.g. Nurofen)	0.2431	0.0369	6.5876	4.4696e-11	0.2249	0.0256	0.1314	5.593e-10	2.1965e-13	3.0777e-07	UK Biobank Assessment Centre > Touchscreen > Health and medical history > Medication
SA	UKB	categorical-6154-3	Medication for pain relief, constipation, heartburn: Paracetamol	0.3339	0.0285	11.696	1.3365e-31	0.054	0.0054	0.2178	3.9385e-28	5.4944e-37	3.5125e-12	UK Biobank Assessment Centre > Touchscreen > Health and medical history > Medication
SA	UKB	categorical-6154-4	Medication for pain relief, constipation, heartburn: Ranitidine (e.g. Zantac)	0.3584	0.0677	5.2911	1.2158e-07	0.7362	0.1441	0.8888	3.5692e-06	1.0647e-07	0.0016	UK Biobank Assessment Centre > Touchscreen > Health and medical history > Medication
SA	UKB	categorical-6154-5	Medication for pain relief, constipation, heartburn: Omeprazole (e.g. Zanprol)	0.3811	0.0369	10.3276	5.2875e-25	0.1166	0.0031	0.6239	2.3156e-22	3.2285e-26	1.7344e-08	UK Biobank Assessment Centre > Touchscreen > Health and medical history > Medication
SA	UKB	categorical-6154-6	Medication for pain relief, constipation, heartburn: Laxatives (e.g. Dulcolax, Senokot)	0.4114	0.0464	8.8623	7.8354e-19	0.0013	0.0009	0.072	3.1187e-13	2.1844e-17	7.4626e-06	UK Biobank Assessment Centre > Touchscreen > Health and medical history > Medication
SA	UKB	categorical-6155-2	Vitamin and mineral supplements: Vitamin B	0.4283	0.0631	6.7916	1.109e-11	0.0008	0.0001	0.0096	8.0644e-08	8.7272e-09	3.0394e-05	UK Biobank Assessment Centre > Touchscreen > Health and medical history > Medication
SA	UKB	categorical-6159-100	Pain type(s) experienced in last month: None of the above	-0.3932	0.026	-15.1335	9.741e-52	0.0261	0.0254	0.4285	1.7784e-44	1.3592e-49	1.2846e-16	UK Biobank Assessment Centre > Touchscreen > Health and medical history > Pain
SA	UKB	categorical-6159-1	Pain type(s) experienced in last month: Headache	0.2604	0.0287	9.0688	1.2036e-19	0.554	0.207	0.7569	3.2319e-17	3.201e-18	1.042e-10	UK Biobank Assessment Centre > Touchscreen > Health and medical history > Pain
SA	UKB	categorical-6159-2	Pain type(s) experienced in last month: Facial pain	0.381	0.0644	5.9134	3.351e-09	0.3036	0.149	0.797	1.4038e-07	3.8564e-07	0.0012	UK Biobank Assessment Centre > Touchscreen > Health and medical history > Pain
SA	UKB	categorical-6159-3	Pain type(s) experienced in last month: Neck or shoulder pain	0.3756	0.0315	11.936	7.6792e-33	0.0466	0.0667	0.7087	5.3788e-26	2.1219e-31	6.7549e-11	UK Biobank Assessment Centre > Touchscreen > Health and medical history > Pain
SA	UKB	categorical-6159-4	Pain type(s) experienced in last month: Back pain	0.3724	0.0323	11.5389	8.3974e-31	0.0198	0.0144	0.5643	1.6543e-29	4.3292e-33	4.9244e-12	UK Biobank Assessment Centre > Touchscreen > Health and medical history > Pain
SA	UKB	categorical-6159-5	Pain type(s) experienced in last month: Stomach or abdominal pain	0.4476	0.0405	11.0427	2.3784e-28	0.1852	0.0541	0.7132	9.5454e-21	2.6808e-22	4.4224e-11	UK Biobank Assessment Centre > Touchscreen > Health and medical history > Pain
SA	UKB	categorical-6159-6	Pain type(s) experienced in last month: Hip pain	0.391	0.0344	11.3695	5.9311e-30	0.0207	0.0014	0.0412	1.621e-23	2.3714e-29	3.5985e-09	UK Biobank Assessment Centre > Touchscreen > Health and medical history > Pain
SA	UKB	categorical-6159-7	Pain type(s) experienced in last month: Knee pain	0.2743	0.0294	9.3184	1.1806e-20	0.184	0.308	0.7451	1.2209e-17	6.1798e-22	8.4471e-06	UK Biobank Assessment Centre > Touchscreen > Health and medical history > Pain
SA	UKB	categorical-6159-8	Pain type(s) experienced in last month: Pain all over the body	0.5036	0.0478	10.5446	5.3818e-26	0.0001	0.001	0.045	1.3318e-22	1.7029e-21	4.0594e-09	UK Biobank Assessment Centre > Touchscreen > Health and medical history > Pain
SA	UKB	categorical-6160-100	Leisure/social activities: None of the above	0.3441	0.035	9.8334	8.0841e-23	4.5608e-05	8.1605e-05	0.0051	6.6328e-27	7.6626e-23	1.9593e-12	UK Biobank Assessment Centre > Touchscreen > Psychosocial factors > Social support
SA	UKB	categorical-6160-1	Leisure/social activities: Sports club or gym	-0.3837	0.0318	-12.0694	1.5327e-33	1.0565e-08	9.9445e-09	1.5878e-06	1.1928e-36	4.6073e-31	2.6828e-13	UK Biobank Assessment Centre > Touchscreen > Psychosocial factors > Social support
SA	UKB	categorical-6160-3	Leisure/social activities: Religious group	-0.2535	0.033	-7.6781	1.6146e-14	7.5169e-08	0.0001	0.0362	5.3678e-16	2.9781e-12	0.0034	UK Biobank Assessment Centre > Touchscreen > Psychosocial factors > Social support
SA	UKB	categorical-6160-5	Leisure/social activities: Other group activity	-0.2114	0.0366	-5.7756	7.6682e-09	0.0287	0.0834	0.7137	2.3909e-11	7.7885e-08	0.2533	UK Biobank Assessment Centre > Touchscreen > Psychosocial factors > Social support
SA	UKB	categorical-6162-1	Types of transport used (excluding work): Car/motor vehicle	-0.3251	0.0366	-8.8835	6.476e-19	8.9523e-12	6.2012e-08	0.0002	4.4522e-11	8.0042e-10	1.3705e-08	UK Biobank Assessment Centre > Touchscreen > Lifestyle and environment > Physical activity
SA	UKB	categorical-6164-100	Types of physical activity in last 4 weeks: None of the above	0.4699	0.034	13.8304	1.6707e-43	5.8488e-08	5.2185e-10	4.3055e-06	5.7202e-42	7.5183e-38	2.075e-08	UK Biobank Assessment Centre > Touchscreen > Lifestyle and environment > Physical activity
SA	UKB	categorical-6164-1	Types of physical activity in last 4 weeks: Walking for pleasure (not as a means of transport)	-0.3136	0.0319	-9.8374	7.7711e-23	9.4268e-08	1.2817e-06	0.0002	3.656e-29	5.9781e-23	5.7718e-06	UK Biobank Assessment Centre > Touchscreen > Lifestyle and environment > Physical activity
SA	UKB	categorical-6164-2	Types of physical activity in last 4 weeks: Other exercises (eg: swimming, cycling, keep fit, bowling)	-0.3233	0.0304	-10.6429	1.8817e-26	0.0028	0.0002	0.0041	4.2289e-33	1.9741e-25	7.5744e-09	UK Biobank Assessment Centre > Touchscreen > Lifestyle and environment > Physical activity
SA	UKB	categorical-6164-3	Types of physical activity in last 4 weeks: Strenuous sports	-0.2523	0.0332	-7.6064	2.8186e-14	0.0387	0.0136	0.1407	1.9289e-15	4.343e-14	4.0458e-05	UK Biobank Assessment Centre > Touchscreen > Lifestyle and environment > Physical activity
SA	UKB	categorical-6164-4	Types of physical activity in last 4 weeks: Light DIY (eg: pruning, watering the lawn)	-0.2519	0.0304	-8.285	1.1812e-16	1.506e-06	0.0014	0.0309	2.9833e-16	9.6816e-14	0.0513	UK Biobank Assessment Centre > Touchscreen > Lifestyle and environment > Physical activity
SA	UKB	categorical-6164-5	Types of physical activity in last 4 weeks: Heavy DIY (eg: weeding, lawn mowing, carpentry, digging)	-0.2626	0.032	-8.1962	2.4819e-16	0.0104	0.0016	0.2084	3.3475e-09	8.4359e-11	0.038	UK Biobank Assessment Centre > Touchscreen > Lifestyle and environment > Physical activity
SA	UKB	categorical-6177-100	Medication for cholesterol, blood pressure or diabetes: None of the above	-0.1718	0.0293	-5.8697	4.3647e-09	0.1334	0.1621	0.496	2.0699e-07	2.1197e-11	0.0014	UK Biobank Assessment Centre > Touchscreen > Health and medical history > Medication
SA	UKB	categorical-6177-1	Medication for cholesterol, blood pressure or diabetes: Cholesterol lowering medication	0.1818	0.0307	5.9269	3.088e-09	0.0532	0.0317	0.1691	2.6819e-08	4.9535e-11	0.0007	UK Biobank Assessment Centre > Touchscreen > Health and medical history > Medication
SA	UKB	categorical-6177-2	Medication for cholesterol, blood pressure or diabetes: Blood pressure medication	0.1635	0.0286	5.7209	1.0596e-08	0.0999	0.0481	0.3872	3.8618e-07	1.3157e-10	0.0019	UK Biobank Assessment Centre > Touchscreen > Health and medical history > Medication
SA	UKB	categorical-670-1	Type of accommodation lived in: A house or bungalow	-0.5445	0.0462	-11.79	4.3979e-32	1.2253e-13	1.9395e-12	7.1892e-08	1.1917e-24	2.1509e-23	1.2496e-07	UK Biobank Assessment Centre > Touchscreen > Sociodemographics > Household
SA	UKB	categorical-670-2	Type of accommodation lived in: A flat, maisonette or apartment	0.5099	0.0486	10.4933	9.2755e-26	4.3653e-12	4.17e-11	8.0368e-07	3.0633e-19	1.5152e-17	5.0604e-06	UK Biobank Assessment Centre > Touchscreen > Sociodemographics > Household
SA	UKB	categorical-680-1	Own or rent accommodation lived in: Own outright (by you or someone in your household)	-0.4426	0.0336	-13.1564	1.5627e-39	2.0632e-10	1.3366e-07	0.0008	2.7762e-39	1.3147e-37	3.2658e-09	UK Biobank Assessment Centre > Touchscreen > Sociodemographics > Household
SA	UKB	categorical-680-3	Own or rent accommodation lived in: Rent - from local authority, local council, housing association	0.6161	0.0321	19.186	4.8477e-82	1.2633e-25	6.1216e-19	1.8132e-10	2.6844e-88	8.0841e-72	1.1668e-19	UK Biobank Assessment Centre > Touchscreen > Sociodemographics > Household
SA	UKB	categorical-680-4	Own or rent accommodation lived in: Rent - from private landlord or letting agency	0.5363	0.0706	7.601	2.9379e-14	4.6086e-07	3.8523e-06	0.0003	4.6724e-13	8.0191e-12	0.0002	UK Biobank Assessment Centre > Touchscreen > Sociodemographics > Household
SA	UKB	continuous-1050	Time spend outdoors in summer	0.163	0.0288	5.6544	1.5639e-08	0.0213	0.5577	0.4914	2.5317e-12	3.1798e-09	0.0274	UK Biobank Assessment Centre > Touchscreen > Lifestyle and environment > Sun exposure
SA	UKB	continuous-1060	Time spent outdoors in winter	0.1376	0.0293	4.6941	2.6774e-06	0.0323	0.3836	0.0803	9.3033e-08	3.5612e-06	0.0216	UK Biobank Assessment Centre > Touchscreen > Lifestyle and environment > Sun exposure
SA	UKB	continuous-1070	Time spent watching television (TV)	0.1189	0.0235	5.07	3.978e-07	0.699	0.7521	0.4225	3.6601e-13	3.3954e-11	0.173	UK Biobank Assessment Centre > Touchscreen > Lifestyle and environment > Physical activity
SA	UKB	continuous-1090	Time spent driving	-0.2203	0.032	-6.8842	5.8112e-12	2.2387e-06	1.0649e-08	5.2447e-06	1.2161e-07	1.9856e-06	6.5392e-07	UK Biobank Assessment Centre > Touchscreen > Lifestyle and environment > Physical activity
SA	UKB	continuous-1100	Drive faster than motorway speed limit	-0.1401	0.0268	-5.2352	1.6482e-07	0.6249	0.4603	0.0262	1.0632e-07	0.0012	4.1326e-05	UK Biobank Assessment Centre > Touchscreen > Lifestyle and environment > Physical activity
SA	UKB	continuous-1120	Weekly usage of mobile phone in last 3 months	0.2437	0.0286	8.517	1.6371e-17	0.0018	0.1242	0.5544	2.7865e-15	2.3787e-21	0.0042	UK Biobank Assessment Centre > Touchscreen > Lifestyle and environment > Electronic device use
SA	UKB	continuous-1160	Sleep duration	-0.1478	0.025	-5.9068	3.4885e-09	0.0141	0.1156	0.1113	5.6214e-12	5.2147e-16	2.617e-06	UK Biobank Assessment Centre > Touchscreen > Lifestyle and environment > Sleep
SA	UKB	continuous-1170	Getting up in morning	-0.1231	0.0244	-5.0459	4.5128e-07	0.0782	0.5894	0.243	0.0006	0.0051	0.0063	UK Biobank Assessment Centre > Touchscreen > Lifestyle and environment > Sleep
SA	UKB	continuous-1190	Nap during day	0.1621	0.0237	6.853	7.2305e-12	0.41	0.2455	0.4771	8.6244e-07	2.1355e-06	0.0576	UK Biobank Assessment Centre > Touchscreen > Lifestyle and environment > Sleep
SA	UKB	continuous-1200	Sleeplessness / insomnia	0.3722	0.0234	15.9069	5.6797e-57	0.0003	5.9827e-06	0.0591	1.0548e-44	3.9555e-56	8.743e-19	UK Biobank Assessment Centre > Touchscreen > Lifestyle and environment > Sleep
SA	UKB	continuous-1220	Daytime dozing / sleeping (narcolepsy)	0.1591	0.0326	4.8762	1.0815e-06	0.0531	0.1604	0.2551	0.0002	1.9075e-05	0.0009	UK Biobank Assessment Centre > Touchscreen > Lifestyle and environment > Sleep
SA	UKB	continuous-1239	Current tobacco smoking	0.5415	0.0262	20.6613	7.7318e-95	1.2263e-38	1.6401e-30	2.3293e-22	7.7903e-88	2.8505e-79	2.7756e-13	UK Biobank Assessment Centre > Touchscreen > Lifestyle and environment > Smoking
SA	UKB	continuous-1249	Less past tobacco smoking	-0.4138	0.0218	-18.9619	3.519e-80	3.2463e-30	2.6644e-32	4.3795e-15	2.707e-60	2.4124e-66	1.7852e-10	UK Biobank Assessment Centre > Touchscreen > Lifestyle and environment > Smoking
SA	UKB	continuous-1259	Smoking/smokers in household	0.4657	0.0611	7.6215	2.5074e-14	3.7113e-05	0.0002	0.0232	8.9385e-15	5.8367e-13	0.0022	UK Biobank Assessment Centre > Touchscreen > Lifestyle and environment > Smoking
SA	UKB	continuous-1269	Exposure to tobacco smoke at home	0.4226	0.0534	7.9118	2.5366e-15	0.0002	0.0064	0.2405	1.3968e-12	4.7387e-13	0.006	UK Biobank Assessment Centre > Touchscreen > Lifestyle and environment > Smoking
SA	UKB	continuous-1279	Exposure to tobacco smoke outside home	0.3471	0.0344	10.0783	6.8902e-24	2.6975e-07	0.0052	0.2048	5.6738e-21	3.7807e-22	1.0213e-05	UK Biobank Assessment Centre > Touchscreen > Lifestyle and environment > Smoking
SA	UKB	continuous-1309	Fresh fruit intake	-0.1425	0.0276	-5.163	2.4307e-07	0.0117	0.0018	0.0109	2.23e-10	3.0683e-08	0.3347	UK Biobank Assessment Centre > Touchscreen > Lifestyle and environment > Diet
SA	UKB	continuous-1319	Dried fruit intake	-0.2087	0.0266	-7.8405	4.4863e-15	9.8749e-07	4.8364e-05	0.013	2.0522e-25	4.3936e-18	0.0211	UK Biobank Assessment Centre > Touchscreen > Lifestyle and environment > Diet
SA	UKB	continuous-135	Number of self-reported non-cancer illnesses	0.4201	0.0254	16.5163	2.8019e-61	0.0003	3.1717e-06	0.0033	4.1852e-44	2.8043e-57	2.3283e-25	UK Biobank Assessment Centre > Verbal interview > Medical conditions
SA	UKB	continuous-136	Number of operations, self-reported	0.4408	0.0268	16.4557	7.6382e-61	2.4226e-08	3.5559e-10	1.6141e-07	8.5478e-44	1.1543e-70	6.3304e-25	UK Biobank Assessment Centre > Verbal interview > Operations
SA	UKB	continuous-137	Number of treatments/medications taken	0.3867	0.0255	15.1443	8.2644e-52	0.0011	7.729e-06	0.0163	1.7321e-40	1.1821e-56	8.9498e-19	UK Biobank Assessment Centre > Verbal interview > Medications
SA	UKB	continuous-1408	Cheese intake	-0.1501	0.027	-5.5612	2.6786e-08	0.4707	0.9128	0.2502	4.1883e-12	2.1304e-09	0.0069	UK Biobank Assessment Centre > Touchscreen > Lifestyle and environment > Diet
SA	UKB	continuous-1458	Cereal intake	-0.3092	0.0276	-11.1815	5.0234e-29	5.5546e-10	1.0231e-06	1.4323e-06	1.8244e-31	2.8408e-29	0.0005	UK Biobank Assessment Centre > Touchscreen > Lifestyle and environment > Diet
SA	UKB	continuous-1478	Salt added to food	0.1862	0.0254	7.3198	2.4826e-13	0.0003	0.0002	0.0047	6.4097e-12	3.0869e-13	0.2086	UK Biobank Assessment Centre > Touchscreen > Lifestyle and environment > Diet
SA	UKB	continuous-1548	Variation in diet	0.1573	0.0302	5.2032	1.9588e-07	0.1655	0.8622	0.0819	5.7045e-07	5.7586e-08	0.0303	UK Biobank Assessment Centre > Touchscreen > Lifestyle and environment > Diet
SA	UKB	continuous-1568	Average weekly red wine intake	-0.2044	0.0295	-6.9342	4.0846e-12	0.0009	0.0325	0.5196	4.2111e-14	1.688e-11	2.2402e-05	UK Biobank Assessment Centre > Touchscreen > Lifestyle and environment > Alcohol
SA	UKB	continuous-1578	Average weekly champagne plus white wine intake	-0.2581	0.0374	-6.9069	4.9549e-12	0.0006	0.0295	0.4942	1.1784e-15	4.0952e-11	4.0627e-07	UK Biobank Assessment Centre > Touchscreen > Lifestyle and environment > Alcohol
SA	UKB	continuous-1588	Average weekly beer plus cider intake	0.1872	0.0301	6.2145	5.1496e-10	0.0005	0.0004	0.0278	2.096e-08	1.5309e-07	0.165	UK Biobank Assessment Centre > Touchscreen > Lifestyle and environment > Alcohol
SA	UKB	continuous-1598	Average weekly spirits intake	0.1505	0.0305	4.9279	8.3138e-07	0.0279	0.0839	0.064	3.6225e-08	1.6659e-10	0.0446	UK Biobank Assessment Centre > Touchscreen > Lifestyle and environment > Alcohol
SA	UKB	continuous-1697	Comparative height size at age 10	-0.0908	0.0198	-4.5984	4.2576e-06	6.1774e-05	0.0004	0.0351	6.0207e-05	1.0346e-06	0.0001	UK Biobank Assessment Centre > Touchscreen > Early life factors
SA	UKB	continuous-1807-irnt	Father's age at death	-0.3602	0.0412	-8.7387	2.3591e-18	5.1382e-05	0.0012	0.0053	1.8652e-15	8.891e-17	0.0007	UK Biobank Assessment Centre > Touchscreen > Family history
SA	UKB	continuous-1845-irnt	Mother's age	-0.4803	0.0379	-12.6876	6.9283e-37	5.5088e-11	6.9525e-07	5.3594e-05	8.9013e-36	5.0212e-34	2.3379e-09	UK Biobank Assessment Centre > Touchscreen > Family history
SA	UKB	continuous-1873	Number of full brothers	0.4815	0.0436	11.05	2.1915e-28	5.7824e-10	4.2236e-09	5.6267e-05	5.3557e-24	3.4238e-24	8.5162e-13	UK Biobank Assessment Centre > Touchscreen > Family history
SA	UKB	continuous-1883	Number of full sisters	0.4314	0.0426	10.1275	4.1739e-24	2.5715e-12	2.3408e-09	9.9911e-08	1.6042e-21	4.4648e-23	3.2456e-09	UK Biobank Assessment Centre > Touchscreen > Family history
SA	UKB	continuous-189-irnt	Townsend deprivation index at recruitment	0.5757	0.0291	19.8161	2.1617e-87	2.4153e-30	1.1391e-24	1.4834e-15	2.6304e-81	5.1908e-69	1.6997e-19	Population characteristics > Baseline characteristics
SA	UKB	continuous-20016-irnt	Fluid intelligence score	-0.1701	0.0262	-6.5065	7.6932e-11	0.0363	0.5583	0.0015	2.2497e-10	2.5646e-05	0.0403	UK Biobank Assessment Centre > Cognitive function > Fluid intelligence / reasoning
SA	UKB	continuous-20018	Prospective memory result	-0.2201	0.0352	-6.2456	4.2206e-10	0.0078	0.7112	0.4887	9.3356e-08	4.7153e-05	0.0071	UK Biobank Assessment Centre > Cognitive function > Prospective memory
SA	UKB	continuous-20075-irnt	Home location at assessment - north co-ordinate (rounded)	0.2972	0.0539	5.519	3.4098e-08	0.0526	0.0838	0.3588	8.654e-09	2.2454e-09	0.0664	UK Biobank Assessment Centre > Recruitment > Reception
SA	UKB	continuous-20127-irnt	Neuroticism score	0.4295	0.0232	18.4906	2.4558e-76	0.5512	0.0095	0.1374	1.0706e-55	1.3235e-60	2.7174e-31	UK Biobank Assessment Centre > Touchscreen > Psychosocial factors > Mental health
SA	UKB	continuous-20150-irnt	Forced expiratory volume in 1-second (FEV1), Best measure	-0.1697	0.0219	-7.7453	9.5393e-15	2.4497e-05	0.0158	0.0232	1.8372e-13	5.3339e-14	2.1054e-05	UK Biobank Assessment Centre > Physical measures > Spirometry
SA	UKB	continuous-20151-irnt	Forced vital capacity (FVC), Best measure	-0.1502	0.0217	-6.9375	3.9909e-12	6.0413e-05	0.0902	0.0371	6.4738e-12	2.0119e-13	3.8976e-06	UK Biobank Assessment Centre > Physical measures > Spirometry
SA	UKB	continuous-20153-irnt	Forced expiratory volume in 1-second (FEV1), predicted	-0.1325	0.0205	-6.4792	9.2194e-11	3.1625e-05	0.0002	0.0104	1.3982e-09	9.5116e-11	2.3034e-07	UK Biobank Assessment Centre > Physical measures > Spirometry
SA	UKB	continuous-20154-irnt	Forced expiratory volume in 1-second (FEV1), predicted percentage	-0.1441	0.0266	-5.4133	6.188e-08	0.0162	0.1985	0.1675	4.3252e-06	1.0506e-06	0.0438	UK Biobank Assessment Centre > Physical measures > Spirometry
SA	UKB	continuous-20403	Amount of alcohol drunk on a typical drinking day	0.3043	0.0424	7.1821	6.8647e-13	6.7595e-08	3.1279e-10	3.4649e-07	7.3871e-13	4.3312e-13	0.2921	Online follow-up > Mental health > Alcohol use
SA	UKB	continuous-20405	Ever had known person concerned about, or recommend reduction of, alcohol consumption	0.3686	0.0473	7.7873	6.848e-15	1.088e-05	1.3894e-07	1.1119e-06	3.9764e-10	6.798e-14	0.1612	Online follow-up > Mental health > Alcohol use
SA	UKB	continuous-20407	Frequency of failure to fulfil normal expectations due to drinking alcohol in last year	0.3506	0.0729	4.8083	1.5219e-06	0.0245	0.0117	0.0787	0.0003	0.0002	0.2981	Online follow-up > Mental health > Alcohol use
SA	UKB	continuous-20408	Frequency of memory loss due to drinking alcohol in last year	0.3288	0.0532	6.1796	6.4255e-10	0.0086	0.0018	0.0143	1.667e-08	6.1622e-09	0.765	Online follow-up > Mental health > Alcohol use
SA	UKB	continuous-20409	Frequency of feeling guilt or remorse after drinking alcohol in last year	0.3693	0.0603	6.1272	8.9451e-10	0.0206	0.008	0.1432	1.8739e-06	4.3445e-07	0.6964	Online follow-up > Mental health > Alcohol use
SA	UKB	continuous-20413	Frequency of inability to cease drinking in last year	0.4449	0.0731	6.0848	1.1664e-09	0.0047	0.0055	0.0154	2.7959e-08	4.5781e-08	0.0934	Online follow-up > Mental health > Alcohol use
SA	UKB	continuous-20416	Frequency of consuming six or more units of alcohol	0.2153	0.0405	5.311	1.09e-07	1.5643e-07	1.8708e-09	6.0124e-06	8.0649e-07	5.4423e-08	0.0216	Online follow-up > Mental health > Alcohol use
SA	UKB	continuous-20418	Impact on normal roles during worst period of anxiety	0.4015	0.0679	5.9143	3.3337e-09	0.0229	0.0379	0.0532	2.1204e-05	5.0307e-08	4.7671e-05	Online follow-up > Mental health > Anxiety
SA	UKB	continuous-20433-irnt	Age at first episode of depression	-0.3195	0.0546	-5.8464	5.0225e-09	0.0047	0.0027	0.0074	0.0003	1.1848e-05	9.2887e-06	Online follow-up > Mental health > Depression
SA	UKB	continuous-20436	Fraction of day affected during worst episode of depression	0.5826	0.0805	7.2322	4.7507e-13	0.0036	0.001	0.0018	5.984e-11	1.5447e-11	1.8697e-06	Online follow-up > Mental health > Depression
SA	UKB	continuous-20440	Impact on normal roles during worst period of depression	0.4762	0.0736	6.4749	9.4874e-11	0.5547	0.2752	0.7214	3.8266e-05	3.772e-09	3.6532e-07	Online follow-up > Mental health > Depression
SA	UKB	continuous-20453	Ever taken cannabis	0.2683	0.0371	7.2266	4.9519e-13	2.271e-08	1.6957e-09	6.3685e-09	5.9397e-07	1.2222e-08	0.001	Online follow-up > Mental health > Cannabis use
SA	UKB	continuous-20458	General happiness	0.3651	0.0367	9.9373	2.8659e-23	0.1274	0.0025	0.117	3.1244e-17	1.9594e-15	4.3784e-13	Online follow-up > Mental health > Happiness and subjective well-being
SA	UKB	continuous-20459	General happiness with own health	0.3958	0.0305	12.9576	2.127e-38	0.4482	0.0418	0.8491	1.0938e-34	1.6141e-36	1.2958e-11	Online follow-up > Mental health > Happiness and subjective well-being
SA	UKB	continuous-20460	Belief that own life is meaningful	-0.2843	0.0413	-6.8847	5.7913e-12	0.0323	0.0002	0.0107	3.8629e-10	9.7582e-09	2.5564e-07	Online follow-up > Mental health > Happiness and subjective well-being
SA	UKB	continuous-20479	Ever thought that life not worth living	0.6569	0.0314	20.9401	2.3114e-97	2.2069e-15	5.3384e-20	2.1246e-13	4.0473e-72	1.7054e-80	2.1793e-54	Online follow-up > Mental health > Self-harm behaviours
SA	UKB	continuous-20485	Ever contemplated self-harm	0.8286	0.0427	19.4257	4.684e-84	3.1318e-23	1.8641e-26	1.3032e-18	1.6948e-65	4.3808e-75	1.7965e-51	Online follow-up > Mental health > Self-harm behaviours
SA	UKB	continuous-20487	Felt hated by family member as a child	0.5759	0.036	15.9931	1.4278e-57	8.2089e-12	3.1945e-09	4.9882e-08	3.075e-42	2.8907e-46	2.7387e-25	Online follow-up > Mental health > Traumatic events
SA	UKB	continuous-20488	Physically abused by family as a child	0.5674	0.0367	15.4652	5.9613e-54	1.0705e-12	3.8994e-08	1.1592e-06	5.9117e-42	2.7395e-46	1.0649e-20	Online follow-up > Mental health > Traumatic events
SA	UKB	continuous-20489	Felt loved as a child	-0.4823	0.035	-13.7765	3.5298e-43	9.7826e-09	5.277e-06	0.0014	1.193e-33	3.0754e-30	4.2219e-20	Online follow-up > Mental health > Traumatic events
SA	UKB	continuous-20490	Sexually molested as a child	0.6581	0.0646	10.1841	2.3363e-24	3.6019e-10	2.3966e-07	4.5044e-08	1.1559e-19	5.8418e-22	3.9509e-13	Online follow-up ⏵ Mental health ⏵ Traumatic events
SA	UKB	continuous-20491	Someone to take to doctor when needed as a child	-0.5161	0.0617	-8.3619	6.173e-17	3.7521e-06	0.0037	0.0504	5.7492e-17	5.0671e-13	6.9986e-10	Online follow-up > Mental health > Traumatic events
SA	UKB	continuous-20495	Avoided activities or situations because of previous stressful experience in past month	0.4849	0.0425	11.4195	3.3417e-30	0.0094	0.6159	0.4672	1.4267e-17	4.6423e-17	9.5544e-15	Online follow-up > Mental health > Traumatic events
SA	UKB	continuous-20496	Felt distant from other people in past month	0.4895	0.0739	6.6255	3.4617e-11	0.0271	0.0858	0.0173	1.0902e-09	1.9147e-09	1.0619e-05	Online follow-up > Mental health > Traumatic events
SA	UKB	continuous-20497	Repeated disturbing thoughts of stressful experience in past month	0.5616	0.0372	15.0806	2.174e-51	0.0007	0.0966	0.3172	3.0061e-33	7.2715e-35	2.0101e-18	Online follow-up > Mental health > Traumatic events
SA	UKB	continuous-20498	Felt very upset when reminded of stressful experience in past month	0.549	0.0376	14.614	2.2861e-48	0.0006	0.1937	0.26	5.1383e-32	5.6022e-35	2.1312e-17	Online follow-up > Mental health > Traumatic events
SA	UKB	continuous-20505	Recent easy annoyance or irritability	0.4624	0.0442	10.4523	1.4295e-25	0.198	0.1704	0.8863	2.9653e-20	3.8043e-22	1.3887e-13	Online follow-up > Mental health > Anxiety
SA	UKB	continuous-20506	Recent feelings or nervousness or anxiety	0.3954	0.0425	9.304	1.3531e-20	0.5569	0.999	0.0049	8.7836e-13	1.788e-13	2.6603e-08	Online follow-up > Mental health > Anxiety
SA	UKB	continuous-20507	Recent feelings of inadequacy	0.5537	0.0473	11.7059	1.1886e-31	0.0739	0.0355	0.2614	8.0731e-20	2.7663e-26	1.6059e-12	Online follow-up > Mental health > Depression
SA	UKB	continuous-20508	Recent trouble concentrating on things	0.4666	0.0469	9.951	2.496e-23	0.4899	0.7113	0.3756	4.6997e-16	2.5897e-20	4.0957e-09	Online follow-up > Mental health > Depression
SA	UKB	continuous-20509	Recent inability to stop or control worrying	0.4647	0.0432	10.7475	6.0911e-27	0.8971	0.6497	0.0153	2.3017e-19	1.5624e-21	2.0625e-11	Online follow-up > Mental health > Anxiety
SA	UKB	continuous-2050	Frequency of depressed mood in last 2 weeks	0.6027	0.0282	21.381	2.0073e-101	0.0002	6.4297e-07	0.0639	2.2783e-77	1.0981e-82	2.3481e-35	UK Biobank Assessment Centre > Touchscreen > Psychosocial factors > Mental health
SA	UKB	continuous-20510	Recent feelings of depression	0.5036	0.0439	11.4758	1.7451e-30	0.4103	0.1159	0.382	2.0219e-24	2.863e-27	2.1056e-11	Online follow-up > Mental health > Depression
SA	UKB	continuous-20511	Recent poor appetite or overeating	0.5122	0.0433	11.8408	2.4021e-32	0.0125	0.1087	0.3694	2.6253e-26	1.3235e-29	7.8675e-11	Online follow-up > Mental health > Depression
SA	UKB	continuous-20512	Recent feelings of foreboding	0.3954	0.0403	9.8061	1.0603e-22	0.7034	0.2649	0.0007	2.9179e-16	1.0245e-17	4.7648e-08	Online follow-up > Mental health > Anxiety
SA	UKB	continuous-20513	Recent thoughts of suicide or self-harm	0.7481	0.0943	7.9296	2.1978e-15	0.0004	9.5548e-06	0.0278	8.0411e-15	2.4441e-14	3.2454e-11	Online follow-up > Mental health > Depression
SA	UKB	continuous-20514	Recent lack of interest or pleasure in doing things	0.5041	0.0453	11.1283	9.1394e-29	0.1236	0.0929	0.091	4.6041e-22	1.3446e-25	1.6964e-08	Online follow-up > Mental health > Depression
SA	UKB	continuous-20515	Recent trouble relaxing	0.4473	0.0435	10.2945	7.4579e-25	0.8768	0.754	0.04	2.1096e-16	3.5856e-19	1.9948e-10	Online follow-up > Mental health > Anxiety
SA	UKB	continuous-20516	Recent restlessness	0.4842	0.0534	9.0634	1.2648e-19	0.1896	0.9166	0.0338	1.6848e-14	2.304e-17	5.9869e-10	Online follow-up > Mental health > Anxiety
SA	UKB	continuous-20517	Trouble falling or staying asleep, or sleeping too much	0.4388	0.0414	10.6083	2.7281e-26	0.0394	0.0116	0.1051	1.8309e-22	4.2054e-25	4.9041e-09	Online follow-up > Mental health > Depression
SA	UKB	continuous-20518	Recent changes in speed/amount of moving or speaking	0.5073	0.0664	7.6357	2.2455e-14	0.3931	0.676	0.5679	4.2262e-10	1.789e-12	8.9239e-06	Online follow-up > Mental health > Depression
SA	UKB	continuous-20519	Recent feelings of tiredness or low energy	0.4564	0.0362	12.601	2.0861e-36	0.2747	0.205	0.687	9.2903e-30	1.1382e-31	3.0382e-10	Online follow-up > Mental health > Depression
SA	UKB	continuous-20520	Recent worrying too much about different things	0.4131	0.0401	10.3037	6.7792e-25	0.5244	0.5305	0.0026	2.99e-16	4.601e-18	1.9021e-09	Online follow-up > Mental health > Anxiety
SA	UKB	continuous-20521	Belittlement by partner or ex-partner as an adult	0.5336	0.0413	12.906	4.1617e-38	1.145e-05	0.0023	0.0811	2.5297e-31	9.4297e-31	1.7335e-15	Online follow-up > Mental health > Traumatic events
SA	UKB	continuous-20523	Physical violence by partner or ex-partner as an adult	0.6593	0.0576	11.4391	2.6679e-30	3.8489e-08	5.5559e-07	0.0011	9.0058e-27	5.9967e-26	2.7949e-15	Online follow-up ⏵ Mental health ⏵ Traumatic events
SA	UKB	continuous-20524	Sexual interference by partner or ex-partner without consent as an adult	0.4561	0.0692	6.5878	4.4641e-11	0.0237	0.0414	0.0731	8.7673e-08	2.6034e-08	0.0002	Online follow-up > Mental health > Traumatic events
SA	UKB	continuous-20525	Able to pay rent/mortgage as an adult	-0.3193	0.0537	-5.9511	2.6642e-09	0.1387	0.9024	0.4087	5.0366e-08	1.1242e-06	0.0058	Online follow-up > Mental health > Traumatic events
SA	UKB	continuous-20539	Frequency of inability to stop worrying during worst period of anxiety	0.4118	0.0749	5.4981	3.8383e-08	0.1225	0.35	0.7219	8.1333e-06	9.3455e-08	0.0001	Online follow-up > Mental health > Anxiety
SA	UKB	continuous-2060	Frequency of unenthusiasm / disinterest in last 2 weeks	0.6016	0.0285	21.1196	5.2491e-99	7.1789e-07	3.3231e-06	0.0039	2.0836e-77	4.29e-83	1.7585e-29	UK Biobank Assessment Centre > Touchscreen > Psychosocial factors > Mental health
SA	UKB	continuous-2070	Frequency of tenseness / restlessness in last 2 weeks	0.5663	0.025	22.6127	3.2484e-113	8.7638e-06	4.8436e-06	0.6331	1.3104e-78	3.0595e-86	1.8392e-39	UK Biobank Assessment Centre > Touchscreen > Psychosocial factors > Mental health
SA	UKB	continuous-2080	Frequency of tiredness / lethargy in last 2 weeks	0.5008	0.0245	20.4114	1.3249e-92	0.0068	0.0001	0.0972	7.5171e-79	8.0244e-75	7.0308e-31	UK Biobank Assessment Centre > Touchscreen > Psychosocial factors > Mental health
SA	UKB	continuous-21001-irnt	Body mass index (BMI)	0.1062	0.0201	5.2903	1.2209e-07	0.5529	0.0796	0.8417	4.2639e-09	1.7884e-12	0.0815	UK Biobank Assessment Centre > Physical measures > Anthropometry > Body size measures
SA	UKB	continuous-2110	Able to confide	-0.1962	0.0307	-6.382	1.7477e-10	0.031	0.4409	0.5525	5.4921e-13	1.1133e-09	6.1699e-05	UK Biobank Assessment Centre > Touchscreen > Psychosocial factors > Social support
SA	UKB	continuous-2139-irnt	Age first had sexual intercourse	-0.4927	0.0231	-21.3358	5.2808e-101	1.6777e-31	4.5984e-25	2.533e-12	2.0121e-96	7.182e-92	1.5594e-22	UK Biobank Assessment Centre > Touchscreen > Lifestyle and environment > Sexual factors
SA	UKB	continuous-2149	Lifetime number of sexual partners	0.4261	0.0266	16.0211	9.1026e-58	1.6788e-26	2.8371e-22	1.1475e-17	1.3824e-36	1.4597e-37	3.6764e-15	UK Biobank Assessment Centre > Touchscreen > Lifestyle and environment > Sexual factors
SA	UKB	continuous-2178	Overall health rating	0.4463	0.0224	19.9135	3.1058e-88	1.2425e-06	1.9642e-06	0.0349	2.4244e-80	2.3992e-77	1.7547e-22	UK Biobank Assessment Centre > Touchscreen > Health and medical history > General health
SA	UKB	continuous-2237	Plays computer games	0.1699	0.0249	6.824	8.8542e-12	1.7339e-07	3.1762e-05	1.5123e-08	1.034e-20	5.081e-22	6.2854e-08	UK Biobank Assessment Centre > Touchscreen > Lifestyle and environment > Electronic device use
SA	UKB	continuous-22501-irnt	Year ended full time education	-0.2786	0.0337	-8.272	1.3177e-16	0.0022	0.0233	0.7164	8.8919e-22	4.7917e-17	0.0003	Online follow-up > Work environment
SA	UKB	continuous-2267	Use of sun/uv protection	-0.1269	0.0248	-5.107	3.273e-07	0.0002	1.0557e-05	0.0001	1.1053e-06	2.5057e-05	0.1857	UK Biobank Assessment Centre > Touchscreen > Lifestyle and environment > Sun exposure
SA	UKB	continuous-22704-irnt	Home location - north co-ordinate (rounded)	0.307	0.0532	5.7687	7.9905e-09	0.029	0.0837	0.3423	9.5825e-10	2.7802e-10	0.0395	Additional exposures > Local environment > Home locations
SA	UKB	continuous-2277	Frequency of solarium/sunlamp use	0.3698	0.0377	9.7997	1.1288e-22	3.9964e-06	3.7575e-06	0.0013	1.149e-19	9.1798e-23	0.0007	UK Biobank Assessment Centre > Touchscreen > Lifestyle and environment > Sun exposure
SA	UKB	continuous-2296	Falls in the last year	0.4009	0.029	13.8162	2.0357e-43	1.0072e-08	4.0589e-06	1.1101e-05	1.9181e-32	1.0898e-40	9.9251e-16	UK Biobank Assessment Centre > Touchscreen > Health and medical history > General health
SA	UKB	continuous-23099-irnt	Body fat percentage	0.1172	0.0198	5.9068	3.488e-09	0.5957	0.2213	0.8385	3.5227e-11	1.0563e-13	0.049	UK Biobank Assessment Centre > Physical measures > Anthropometry > Impedance measures
SA	UKB	continuous-23104-irnt	Body mass index (BMI)	0.1058	0.0202	5.2455	1.559e-07	0.573	0.0844	0.865	4.5933e-09	2.3905e-12	0.1019	UK Biobank Assessment Centre > Physical measures > Anthropometry > Impedance measures
SA	UKB	continuous-23111-irnt	Leg fat percentage (right)	0.1574	0.0201	7.8183	5.3536e-15	0.5705	0.6228	0.8358	1.8636e-17	3.036e-21	0.0011	UK Biobank Assessment Centre > Physical measures > Anthropometry > Impedance measures
SA	UKB	continuous-23112-irnt	Leg fat mass (right)	0.1153	0.02	5.7629	8.2691e-09	0.5005	0.1112	0.616	1.0715e-10	1.3665e-13	0.1405	UK Biobank Assessment Centre > Physical measures > Anthropometry > Impedance measures
SA	UKB	continuous-23115-irnt	Leg fat percentage (left)	0.1556	0.0203	7.6682	1.7437e-14	0.5849	0.5439	0.9214	5.7837e-17	1.2587e-20	0.0018	UK Biobank Assessment Centre > Physical measures > Anthropometry > Impedance measures
SA	UKB	continuous-23116-irnt	Leg fat mass (left)	0.1118	0.0201	5.5642	2.6343e-08	0.4502	0.0888	0.5612	3.9888e-10	5.7418e-13	0.2043	UK Biobank Assessment Centre > Physical measures > Anthropometry > Impedance measures
SA	UKB	continuous-23119-irnt	Arm fat percentage (right)	0.1191	0.02	5.9437	2.7858e-09	0.8378	0.2892	0.8487	3.9289e-11	7.1256e-14	0.0234	UK Biobank Assessment Centre > Physical measures > Anthropometry > Impedance measures
SA	UKB	continuous-23123-irnt	Arm fat percentage (left)	0.11	0.0199	5.5385	3.0499e-08	0.5732	0.2032	0.9456	5.217e-10	5.4125e-13	0.0387	UK Biobank Assessment Centre > Physical measures > Anthropometry > Impedance measures
SA	UKB	continuous-24003-irnt	Nitrogen dioxide air pollution; 2010	0.2763	0.0467	5.918	3.2594e-09	0.0022	0.0011	0.0307	4.6525e-07	1.3283e-05	0.0106	Additional exposures > Local environment > Residential air pollution
SA	UKB	continuous-24004-irnt	Nitrogen oxides air pollution; 2010	0.3355	0.0486	6.9076	4.929e-12	0.0007	0.0005	0.0595	4.224e-10	5.0827e-09	0.0013	Additional exposures > Local environment > Residential air pollution
SA	UKB	continuous-24006-irnt	Particulate matter air pollution (pm2.5); 2010	0.4031	0.0533	7.5618	3.976e-14	0.0001	2.1487e-05	0.0113	1.4704e-12	8.9563e-12	0.0004	Additional exposures > Local environment > Residential air pollution
SA	UKB	continuous-2754-irnt	Age at first live birth	-0.5268	0.0264	-19.9156	2.9777e-88	5.5038e-22	4.4694e-15	1.3519e-06	3.9724e-99	1.1239e-101	1.5379e-25	UK Biobank Assessment Centre > Touchscreen > Sex-specific factors > Female-specific factors
SA	UKB	continuous-2764-irnt	Age at last live birth	-0.4491	0.0329	-13.6636	1.6759e-42	5.0713e-13	7.8736e-10	4.6904e-05	2.2076e-49	8.6173e-48	6.0444e-15	UK Biobank Assessment Centre > Touchscreen > Sex-specific factors > Female-specific factors
SA	UKB	continuous-2794-irnt	Age started oral contraceptive pill	-0.474	0.0315	-15.062	2.8778e-51	3.6705e-14	2.3374e-12	1.0488e-07	7.1272e-45	1.2293e-52	9.1482e-13	UK Biobank Assessment Centre > Touchscreen > Sex-specific factors > Female-specific factors
SA	UKB	continuous-2804-irnt	Age when last used oral contraceptive pill	-0.3834	0.0512	-7.4928	6.74e-14	0.0002	0.0012	0.0457	7.2e-13	8.1885e-13	6.475e-06	UK Biobank Assessment Centre > Touchscreen > Sex-specific factors > Female-specific factors
SA	UKB	continuous-2824-irnt	Age at hysterectomy	-0.4748	0.0638	-7.4458	9.6391e-14	7.7113e-05	0.0003	0.0057	2.1805e-09	2.2035e-11	1.2897e-05	UK Biobank Assessment Centre > Touchscreen > Sex-specific factors > Female-specific factors
SA	UKB	continuous-2867-irnt	Age started smoking in former smokers	-0.3423	0.041	-8.3475	6.9751e-17	5.2851e-07	0.0002	0.0162	1.8316e-20	4.5972e-18	4.2451e-05	UK Biobank Assessment Centre > Touchscreen > Lifestyle and environment > Smoking
SA	UKB	continuous-2887	Number of cigarettes previously smoked daily	0.278	0.0386	7.1952	6.239e-13	0.0004	0.0004	0.0008	1.0526e-10	1.4605e-11	0.2168	UK Biobank Assessment Centre > Touchscreen > Lifestyle and environment > Smoking
SA	UKB	continuous-2897-irnt	Age stopped smoking	0.3472	0.0555	6.2564	3.9398e-10	0.0035	0.0205	0.0508	6.2214e-09	2.0046e-08	0.0005	UK Biobank Assessment Centre > Touchscreen > Lifestyle and environment > Smoking
SA	UKB	continuous-2926	Number of unsuccessful stop-smoking attempts	0.3413	0.0486	7.0242	2.1531e-12	5.0047e-05	0.0001	0.004	5.2115e-07	3.3869e-07	0.017	UK Biobank Assessment Centre > Touchscreen > Lifestyle and environment > Smoking
SA	UKB	continuous-2946-irnt	Father's age	-0.4197	0.0398	-10.5448	5.367e-26	1.5758e-06	3.5763e-05	0.0105	2.4738e-26	1.139e-25	3.0091e-05	UK Biobank Assessment Centre > Touchscreen > Family history
SA	UKB	continuous-30000-irnt	White blood cell (leukocyte) count	0.1683	0.0216	7.7981	6.2838e-15	0.0037	0.023	0.0323	2.0878e-13	6.1156e-14	5.4749e-05	Biological samples > Assay results > Blood assays > Blood count
SA	UKB	continuous-30010-irnt	Red blood cell (erythrocyte) count	-0.0866	0.0178	-4.872	1.105e-06	0.0002	1.4147e-06	1.8847e-05	3.0672e-05	2.3272e-06	0.4755	Biological samples > Assay results > Blood assays > Blood count
SA	UKB	continuous-30040-irnt	Mean corpuscular volume	0.0978	0.0207	4.7261	2.2888e-06	0.0005	2.3261e-05	0.0005	3.3914e-05	2.5922e-05	0.1696	Biological samples > Assay results > Blood assays > Blood count
SA	UKB	continuous-30120-irnt	Lymphocyte count	0.1168	0.0218	5.3561	8.506e-08	0.0184	0.144	0.1458	5.2491e-07	2.3874e-06	0.0065	Biological samples > Assay results > Blood assays > Blood count
SA	UKB	continuous-30140-irnt	Neutrophill count	0.1461	0.0228	6.4154	1.405e-10	0.0439	0.0667	0.0925	1.5494e-09	1.6125e-10	0.0005	Biological samples > Assay results > Blood assays > Blood count
SA	UKB	continuous-30260-irnt	Mean reticulocyte volume	0.1145	0.0197	5.7984	6.6941e-09	7.0443e-07	2.2983e-06	0.0011	1.6499e-08	2.2069e-08	0.005	Biological samples > Assay results > Blood assays > Blood count
SA	UKB	continuous-30270-irnt	Mean sphered cell volume	0.1096	0.0205	5.3491	8.8374e-08	5.0129e-07	4.2074e-09	8.456e-05	4.5982e-07	4.6809e-06	0.0792	Biological samples > Assay results > Blood assays > Blood count
SA	UKB	continuous-30280-irnt	Immature reticulocyte fraction	0.1411	0.0258	5.4634	4.6701e-08	0.0823	0.2213	0.4807	1.1427e-09	1.3496e-09	0.0124	Biological samples > Assay results > Blood assays > Blood count
SA	UKB	continuous-30290-irnt	High light scatter reticulocyte percentage	0.1194	0.0231	5.1708	2.3311e-07	0.3982	0.6268	0.7525	1.4726e-08	2.1808e-09	0.0241	Biological samples > Assay results > Blood assays > Blood count
SA	UKB	continuous-3062-irnt	Forced vital capacity (FVC)	-0.1496	0.0215	-6.9538	3.5546e-12	4.1921e-05	0.1037	0.0192	3.643e-11	1.296e-12	1.5706e-06	UK Biobank Assessment Centre > Physical measures > Spirometry
SA	UKB	continuous-3063-irnt	Forced expiratory volume in 1-second (FEV1)	-0.1807	0.0213	-8.4769	2.3123e-17	6.1571e-07	0.0061	0.006	6.9691e-15	9.7758e-16	2.5824e-07	UK Biobank Assessment Centre > Physical measures > Spirometry
SA	UKB	continuous-3064-irnt	Peak expiratory flow (PEF)	-0.1741	0.0237	-7.3532	1.935e-13	3.5176e-05	0.0121	0.0794	3.4353e-09	6.5628e-09	0.0002	UK Biobank Assessment Centre > Physical measures > Spirometry
SA	UKB	continuous-3436-irnt	Age started smoking in current smokers	-0.3995	0.0583	-6.8499	7.3925e-12	5.8168e-06	3.6204e-06	4.2058e-05	2.7006e-11	1.0155e-10	6.5439e-05	UK Biobank Assessment Centre > Touchscreen > Lifestyle and environment > Smoking
SA	UKB	continuous-3456	Number of cigarettes currently smoked daily (current cigarette smokers)	0.3478	0.0594	5.8504	4.9038e-09	0.0001	0.0003	0.0089	2.0056e-08	3.9652e-08	0.0628	UK Biobank Assessment Centre > Touchscreen > Lifestyle and environment > Smoking
SA	UKB	continuous-3476	Difficulty not smoking for 1 day	0.3905	0.0741	5.2694	1.369e-07	7.6878e-05	8.6169e-05	0.0071	8.5646e-07	2.3227e-06	0.0042	UK Biobank Assessment Centre > Touchscreen > Lifestyle and environment > Smoking
SA	UKB	continuous-3526-irnt	Mother's age at death	-0.4374	0.0483	-9.0595	1.311e-19	5.9014e-07	3.4089e-05	0.0067	1.3592e-16	4.4678e-17	8.014e-05	UK Biobank Assessment Centre > Touchscreen > Family history
SA	UKB	continuous-3536-irnt	Age started hormone-replacement therapy (HRT)	-0.3027	0.0471	-6.4244	1.3239e-10	0.0537	0.1007	0.4095	1.1401e-09	1.7583e-11	2.9848e-05	UK Biobank Assessment Centre > Touchscreen > Sex-specific factors > Female-specific factors
SA	UKB	continuous-3581-irnt	Age at menopause (last menstrual period)	-0.2301	0.0324	-7.0983	1.2631e-12	1.9984e-05	0.0002	0.0094	3.4872e-11	7.589e-12	0.0002	UK Biobank Assessment Centre > Touchscreen > Sex-specific factors > Female-specific factors
SA	UKB	continuous-3849	Number of pregnancy terminations	0.3111	0.0518	6.0098	1.8579e-09	5.7878e-05	0.0005	0.0016	1.4248e-06	3.085e-06	0.0072	UK Biobank Assessment Centre > Touchscreen > Sex-specific factors > Female-specific factors
SA	UKB	continuous-3872-irnt	Age of primiparous women at birth of child	-0.5105	0.0767	-6.6571	2.7922e-11	5.2422e-05	0.0003	0.006	1.8334e-10	5.7416e-10	0.0002	UK Biobank Assessment Centre > Touchscreen > Sex-specific factors > Female-specific factors
SA	UKB	continuous-399-irnt	Number of incorrect matches in round	0.1277	0.0256	4.9868	6.1397e-07	0.3989	0.6342	0.0119	0.0776	0.1634	0.1526	UK Biobank Assessment Centre > Cognitive function > Pairs matching
SA	UKB	continuous-41235	Spells in hospital	0.5094	0.0347	14.694	7.0454e-49	1.398e-05	1.7297e-07	0.0021	4.2348e-38	1.2145e-49	6.4307e-15	Health-related outcomes > Hospital inpatient > Summary Administration
SA	UKB	continuous-4526	Happiness	0.2958	0.0409	7.2353	4.6439e-13	0.8241	0.0368	0.7908	7.2243e-08	7.104e-08	5.6959e-07	UK Biobank Assessment Centre > Touchscreen > Psychosocial factors > Mental health
SA	UKB	continuous-4548	Health satisfaction	0.4631	0.0313	14.7917	1.6566e-49	0.0013	9.9513e-05	0.1641	3.8273e-39	5.2748e-43	3.2097e-15	UK Biobank Assessment Centre > Touchscreen > Psychosocial factors > Mental health
SA	UKB	continuous-4559	Family relationship satisfaction	0.3554	0.0394	9.0268	1.7678e-19	0.0006	0.0001	0.0031	2.5553e-11	4.0084e-10	4.7215e-13	UK Biobank Assessment Centre > Touchscreen > Psychosocial factors > Mental health
SA	UKB	continuous-4570	Friendships satisfaction	0.2534	0.0357	7.0906	1.3356e-12	0.024	0.0055	0.2326	4.4316e-06	7.6891e-06	1.8535e-07	UK Biobank Assessment Centre > Touchscreen > Psychosocial factors > Mental health
SA	UKB	continuous-4581	Financial situation satisfaction	0.4492	0.0376	11.9589	5.8299e-33	2.1014e-05	0.0004	0.0163	8.7139e-33	3.6857e-28	6.4146e-12	UK Biobank Assessment Centre > Touchscreen > Psychosocial factors > Mental health
SA	UKB	continuous-4674	Private healthcare	0.2744	0.0532	5.1615	2.4493e-07	0.0008	0.0017	0.0076	2.1406e-07	7.0467e-07	0.0066	UK Biobank Assessment Centre > Touchscreen > Sociodemographics > Other sociodemographic factors
SA	UKB	continuous-46-irnt	Hand grip strength (left)	-0.1322	0.0228	-5.7906	7.0151e-09	0.0336	0.0779	0.1917	1.7726e-07	2.1044e-08	2.5319e-06	UK Biobank Assessment Centre > Physical measures > Hand grip strength
SA	UKB	continuous-47-irnt	Hand grip strength (right)	-0.1519	0.0223	-6.8164	9.3347e-12	0.0112	0.0144	0.036	1.7346e-09	3.2563e-10	7.0236e-08	UK Biobank Assessment Centre > Physical measures > Hand grip strength
SA	UKB	continuous-4803	Tinnitus	0.2054	0.038	5.4097	6.3139e-08	0.5967	0.0773	0.2774	1.5627e-06	4.9486e-07	9.9586e-07	UK Biobank Assessment Centre > Touchscreen > Health and medical history > Hearing
SA	UKB	continuous-4825	Noisy workplace	0.3709	0.0409	9.0726	1.1624e-19	0.0009	0.1443	0.0637	2.8117e-19	1.4013e-16	1.5445e-05	UK Biobank Assessment Centre > Touchscreen > Health and medical history > Hearing
SA	UKB	continuous-4836	Loud music exposure frequency	0.335	0.0446	7.5058	6.1069e-14	0.0034	0.0024	0.0025	7.6299e-09	2.2889e-09	0.0089	UK Biobank Assessment Centre > Touchscreen > Health and medical history > Hearing
SA	UKB	continuous-48-irnt	Waist circumference	0.1183	0.0195	6.0749	1.241e-09	0.5124	0.2122	0.9293	1.8239e-10	8.249e-14	0.1575	UK Biobank Assessment Centre > Physical measures > Anthropometry > Body size measures
SA	UKB	continuous-51-irnt	Seated height	-0.1029	0.0191	-5.4029	6.5581e-08	0.0001	0.0019	0.021	9.6087e-07	1.4299e-07	1.1497e-05	UK Biobank Assessment Centre > Physical measures > Anthropometry > Body size measures
SA	UKB	continuous-5984-irnt	ECG, load	-0.4076	0.0547	-7.4471	9.5423e-14	0.001	0.0124	0.0819	2.4189e-11	6.554e-13	5.912e-06	UK Biobank Assessment Centre > Physical measures > ECG during exercise
SA	UKB	continuous-5993	ECG, number of stages in a phase	-0.4334	0.0686	-6.3187	2.6372e-10	0.0128	0.028	0.1267	1.0929e-08	5.7979e-09	0.0005	UK Biobank Assessment Centre > Physical measures > ECG during exercise
SA	UKB	continuous-6032-irnt	Maximum workload during fitness test	-0.4081	0.0542	-7.5364	4.8296e-14	0.0004	0.011	0.0733	6.1606e-12	1.8109e-13	1.1117e-06	UK Biobank Assessment Centre > Physical measures > ECG during exercise
SA	UKB	continuous-699-irnt	Length of time at current address	-0.3988	0.0351	-11.3501	7.4114e-30	1.3228e-10	2.2849e-10	4.0665e-07	4.115e-20	1.0276e-22	9.1675e-10	UK Biobank Assessment Centre > Touchscreen > Sociodemographics > Household
SA	UKB	continuous-709	Number in household	-0.3854	0.0554	-6.9527	3.5827e-12	4.0684e-06	1.2166e-05	0.0006	5.7773e-12	1.117e-08	4.2185e-05	UK Biobank Assessment Centre > Touchscreen > Sociodemographics > Household
SA	UKB	continuous-728	Number of vehicles in household	-0.4175	0.034	-12.2795	1.1665e-34	5.6985e-14	2.4824e-14	2.94e-07	2.7846e-29	2.4258e-22	3.5152e-13	UK Biobank Assessment Centre > Touchscreen > Sociodemographics > Household
SA	UKB	continuous-738	Average total household income before tax	-0.3723	0.028	-13.32	1.7713e-40	9.1695e-10	2.0566e-05	0.1119	2.2101e-46	8.3076e-33	6.5773e-11	UK Biobank Assessment Centre > Touchscreen > Sociodemographics > Household
SA	UKB	continuous-757-irnt	Time employed in main current job	-0.4241	0.0719	-5.8961	3.7213e-09	0.0061	0.0059	0.0114	4.5534e-06	8.274e-09	2.0074e-05	UK Biobank Assessment Centre > Touchscreen > Sociodemographics > Employment
SA	UKB	continuous-806	Job involves mainly walking or standing	0.225	0.0321	6.9998	2.5634e-12	0.0004	0.3521	0.6556	1.0939e-19	8.6075e-13	0.0062	UK Biobank Assessment Centre > Touchscreen > Sociodemographics > Employment
SA	UKB	continuous-816	Job involves heavy manual or physical work	0.268	0.0302	8.8619	7.8666e-19	7.5539e-07	0.0681	0.5272	1.2696e-28	1.4287e-18	2.6277e-05	UK Biobank Assessment Centre > Touchscreen > Sociodemographics > Employment
SA	UKB	continuous-826	Job involves shift work	0.3924	0.0497	7.8925	2.9626e-15	1.1264e-05	0.0209	0.0099	8.9599e-17	1.4243e-15	0.0004	UK Biobank Assessment Centre > Touchscreen > Sociodemographics > Employment
SA	UKB	continuous-845	Age completed full time education	-0.407	0.0269	-15.1084	1.4248e-51	1.0212e-13	2.6382e-09	0.0029	2.055e-61	4.247e-48	4.2905e-11	UK Biobank Assessment Centre > Touchscreen > Sociodemographics > Education
SA	UKB	continuous-924	Usual walking pace	-0.2309	0.0255	-9.0381	1.5936e-19	0.0101	0.1867	0.6558	9.891e-20	1.1287e-21	0.0002	UK Biobank Assessment Centre > Touchscreen > Lifestyle and environment > Physical activity
SA	UKB	continuous-943	Frequency of stair climbing in last 4 weeks	-0.2194	0.0312	-7.0249	2.1418e-12	8.596e-07	2.5458e-07	5.4559e-05	1.865e-15	1.0472e-11	0.0008	UK Biobank Assessment Centre > Touchscreen > Lifestyle and environment > Physical activity
SA	UKB	continuous-971	Frequency of walking for pleasure in last 4 weeks	0.2858	0.0383	7.4631	8.4501e-14	1.0712e-07	0.0132	0.0918	5.0623e-13	5.3121e-12	4.3804e-06	UK Biobank Assessment Centre > Touchscreen > Lifestyle and environment > Physical activity
SA	UKB	continuous-eGFRcys-irnt	Estimated glomerular filtration rate, serum creatinine + cystain C	-0.0918	0.0193	-4.7543	1.9918e-06	0.296	0.4964	0.3861	1.0525e-08	4.677e-08	0.0011	biochemistry
SA	UKB	continuous-MCP-irnt	Multi-site chronic pain	0.4115	0.0255	16.1168	1.9427e-58	0.0113	0.0057	0.5058	1.2503e-52	2.7587e-57	2.1072e-19	other
SA	UKB	continuous-Smoking-CPD_combined_irnt	Number of cigarettes smoked daily, combined previous and current smoking	0.2857	0.0387	7.3875	1.496e-13	2.9886e-05	3.8126e-05	0.0004	2.0501e-11	1.8003e-12	0.123	smoking
SA	UKB	continuous-Smoking-CPD_combined_raw	Number of cigarettes smoked daily, combined previous and current smoking	0.2901	0.0378	7.6807	1.5828e-14	2.911e-05	2.8123e-05	0.0003	9.2869e-12	1.8859e-12	0.1101	smoking
SA	UKB	continuous-Smoking-Ever_Never	Smoking status, ever vs never	0.4747	0.0209	22.6651	9.9053e-114	3.3713e-41	4.6921e-42	4.0122e-20	6.0732e-91	1.0758e-88	3.5373e-15	smoking
SA	UKB	continuous-whr-irnt	pheno 48 / pheno 49	0.1737	0.0196	8.8645	7.6882e-19	0.1237	0.3955	0.5117	5.5098e-16	2.5212e-19	0.0073	physical examination
SA	UKB	icd10-D12	D12 Benign neoplasm of colon, rectum, anus and anal canal	0.2187	0.0415	5.274	1.3349e-07	0.1307	0.1047	0.0252	2.8265e-06	2.0676e-07	0.4504	Chapter II Neoplasms | D10-D36 Benign neoplasms | D12 Benign neoplasm of colon, rectum, anus and anal canal
SA	UKB	icd10-E11	E11 Non-insulin-dependent diabetes mellitus	0.2291	0.031	7.388	1.4911e-13	0.0353	0.2059	0.1504	4.2634e-15	1.1901e-17	5.7237e-06	Chapter IV Endocrine, nutritional and metabolic diseases | E10-E14 Diabetes mellitus | E11 Non-insulin-dependent diabetes mellitus
SA	UKB	icd10-E66	E66 Obesity	0.2683	0.0337	7.9558	1.7795e-15	0.1572	0.1841	0.1986	3.4936e-14	2.0072e-18	0.0008	Chapter IV Endocrine, nutritional and metabolic diseases | E65-E68 Obesity and other hyperalimentation | E66 Obesity
SA	UKB	icd10-E78	E78 Disorders of lipoprotein metabolism and other lipidaemias	0.3203	0.0326	9.8283	8.5069e-23	4.0978e-05	8.0353e-05	0.0158	1.8141e-21	2.7376e-24	5.3504e-07	Chapter IV Endocrine, nutritional and metabolic diseases | E70-E90 Metabolic disorders | E78 Disorders of lipoprotein metabolism and other lipidaemias
SA	UKB	icd10-F10	F10 Mental and behavioural disorders due to use of alcohol	0.5505	0.0612	8.9891	2.4934e-19	2.9502e-07	4.8085e-10	3.359e-05	3.6221e-16	3.1626e-16	0.0817	Chapter V Mental and behavioural disorders | F10-F19 Mental and behavioural disorders due to psychoactive substance use | F10 Mental and behavioural disorders due to use of alcohol
SA	UKB	icd10-F17	F17 Mental and behavioural disorders due to use of tobacco	0.6303	0.0413	15.2562	1.4973e-52	3.6497e-19	2.7302e-15	1.2042e-10	4.1155e-49	2.7108e-53	1.9074e-11	Chapter V Mental and behavioural disorders | F10-F19 Mental and behavioural disorders due to psychoactive substance use | F17 Mental and behavioural disorders due to use of tobacco
SA	UKB	icd10-F32	F32 Depressive episode	0.7396	0.0378	19.5676	2.9191e-85	3.3831e-07	4.929e-13	0.0003	1.9315e-56	3.0566e-70	8.9932e-29	Chapter V Mental and behavioural disorders | F30-F39 Mood [affective] disorders | F32 Depressive episode
SA	UKB	icd10-F41	F41 Other anxiety disorders	0.6329	0.075	8.438	3.2295e-17	0.0831	0.0004	0.8089	3.5547e-13	1.3556e-14	7.3133e-10	Chapter V Mental and behavioural disorders | F40-F48 Neurotic, stress-related and somatoform disorders | F41 Other anxiety disorders
SA	UKB	icd10-G43	G43 Migraine	0.4378	0.0745	5.8792	4.1222e-09	0.0445	0.0075	0.0063	7.4856e-08	1.5951e-09	2.5909e-05	Chapter VI Diseases of the nervous system | G40-G47 Episodic and paroxysmal disorders | G43 Migraine
SA	UKB	icd10-G47	G47 Sleep disorders	0.3488	0.0475	7.3489	1.998e-13	0.1862	0.0981	0.1344	6.1468e-09	4.4795e-12	3.7856e-06	Chapter VI Diseases of the nervous system | G40-G47 Episodic and paroxysmal disorders | G47 Sleep disorders
SA	UKB	icd10-G55	G55 Nerve root and plexus compressions in diseases classified elsewhere	0.3989	0.069	5.7855	7.2285e-09	0.117	0.0215	0.1255	2.2299e-07	3.7738e-10	0.0027	Chapter VI Diseases of the nervous system | G50-G59 Nerve, nerve root and plexus disorders | G55 Nerve root and plexus compressions in diseases classified elsewhere
SA	UKB	icd10-I20	I20 Angina pectoris	0.3188	0.0324	9.8422	7.4039e-23	0.0058	0.001	0.1294	2.2522e-20	7.01e-23	1.9283e-07	Chapter IX Diseases of the circulatory system | I20-I25 Ischaemic heart diseases | I20 Angina pectoris
SA	UKB	icd10-I21	I21 Acute myocardial infarction	0.2163	0.0395	5.4701	4.4969e-08	0.0435	0.0528	0.0425	3.5369e-07	5.1709e-09	0.0008	Chapter IX Diseases of the circulatory system | I20-I25 Ischaemic heart diseases | I21 Acute myocardial infarction
SA	UKB	icd10-I25	I25 Chronic ischaemic heart disease	0.2738	0.0318	8.621	6.638e-18	0.0027	0.0007	0.0627	1.1148e-15	1.1038e-20	8.6012e-06	Chapter IX Diseases of the circulatory system | I20-I25 Ischaemic heart diseases | I25 Chronic ischaemic heart disease
SA	UKB	icd10-I50	I50 Heart failure	0.3007	0.0589	5.1042	3.3226e-07	0.0279	0.0254	0.0618	6.3744e-06	2.3403e-07	0.0162	Chapter IX Diseases of the circulatory system | I30-I52 Other forms of heart disease | I50 Heart failure
SA	UKB	icd10-I73	I73 Other peripheral vascular diseases	0.459	0.0688	6.6705	2.5492e-11	3.0448e-05	3.5921e-05	0.0029	2.9353e-09	8.1813e-10	0.0007	Chapter IX Diseases of the circulatory system | I70-I79 Diseases of arteries, arterioles and capillaries | I73 Other peripheral vascular diseases
SA	UKB	icd10-I84	I84 Haemorrhoids	0.2143	0.0408	5.2466	1.5495e-07	0.4521	0.1036	0.3421	9.9697e-06	4.7275e-08	0.0108	Chapter IX Diseases of the circulatory system | I80-I89 Diseases of veins, lymphatic vessels and lymph nodes, not elsewhere classified | I84 Haemorrhoids
SA	UKB	icd10-J18	J18 Pneumonia, organism unspecified	0.5153	0.0846	6.0926	1.1108e-09	0.0006	0.0036	0.0527	1.9948e-09	4.752e-10	0.002	Chapter X Diseases of the respiratory system | J09-J18 Influenza and pneumonia | J18 Pneumonia, organism unspecified
SA	UKB	icd10-J44	J44 Other chronic obstructive pulmonary disease	0.5125	0.0414	12.369	3.8455e-35	9.619e-10	1.8667e-09	1.0475e-05	6.6e-27	1.2066e-30	1.4559e-08	Chapter X Diseases of the respiratory system | J40-J47 Chronic lower respiratory diseases | J44 Other chronic obstructive pulmonary disease
SA	UKB	icd10-J45	J45 Asthma	0.2973	0.0303	9.8075	1.0457e-22	0.004	0.0036	0.0705	6.6031e-19	4.0819e-22	2.3768e-08	Chapter X Diseases of the respiratory system | J40-J47 Chronic lower respiratory diseases | J45 Asthma
SA	UKB	icd10-K21	K21 Gastro-oesophageal reflux disease	0.3521	0.0391	9.0138	1.9909e-19	0.46	0.0878	0.7857	4.3618e-19	2.1806e-23	0.0002	Chapter XI Diseases of the digestive system | K20-K31 Diseases of oesophagus, stomach and duodenum | K21 Gastro-oesophageal reflux disease
SA	UKB	icd10-K22	K22 Other diseases of oesophagus	0.2843	0.0503	5.6551	1.5578e-08	0.0613	0.0358	0.131	2.6742e-08	1.1872e-08	0.0048	Chapter XI Diseases of the digestive system | K20-K31 Diseases of oesophagus, stomach and duodenum | K22 Other diseases of oesophagus
SA	UKB	icd10-K29	K29 Gastritis and duodenitis	0.4536	0.0377	12.0463	2.0296e-33	0.0017	4.3294e-05	0.8051	5.8482e-33	9.2211e-34	2.8156e-08	Chapter XI Diseases of the digestive system | K20-K31 Diseases of oesophagus, stomach and duodenum | K29 Gastritis and duodenitis
SA	UKB	icd10-K44	K44 Diaphragmatic hernia	0.2767	0.0333	8.305	9.9782e-17	0.196	0.2106	0.3257	5.1925e-16	5.2209e-18	0.0024	Chapter XI Diseases of the digestive system | K40-K46 Hernia | K44 Diaphragmatic hernia
SA	UKB	icd10-K52	K52 Other non-infective gastro-enteritis and colitis	0.4575	0.057	8.0201	1.0562e-15	0.0186	0.0009	0.1836	3.2514e-13	1.0651e-14	1.1647e-05	Chapter XI Diseases of the digestive system | K50-K52 Noninfective enteritis and colitis | K52 Other non-infective gastro-enteritis and colitis
SA	UKB	icd10-K57	K57 Diverticular disease of intestine	0.2056	0.0301	6.8278	8.6253e-12	0.4235	0.0883	0.4659	1.7503e-09	1.9725e-12	4.0136e-05	Chapter XI Diseases of the digestive system | K55-K64 Other diseases of intestines | K57 Diverticular disease of intestine
SA	UKB	icd10-K58	K58 Irritable bowel syndrome	0.4601	0.0651	7.065	1.6062e-12	0.1883	0.0027	0.6759	1.0405e-09	3.2901e-11	6.932e-07	Chapter XI Diseases of the digestive system | K55-K64 Other diseases of intestines | K58 Irritable bowel syndrome
SA	UKB	icd10-K62	K62 Other diseases of anus and rectum	0.4392	0.0611	7.19	6.4783e-13	0.0179	0.0035	0.0388	1.3747e-11	1.1269e-12	0.0008	Chapter XI Diseases of the digestive system | K55-K64 Other diseases of intestines | K62 Other diseases of anus and rectum
SA	UKB	icd10-K63	K63 Other diseases of intestine	0.3746	0.0694	5.4015	6.6091e-08	0.0881	0.014	0.0687	4.3215e-07	2.2722e-08	0.0056	Chapter XI Diseases of the digestive system | K55-K64 Other diseases of intestines | K63 Other diseases of intestine
SA	UKB	icd10-M13	M13 Other arthritis	0.4552	0.0697	6.5292	6.6111e-11	0.0105	0.028	0.3051	3.8739e-10	3.0439e-11	2.0999e-05	Chapter XIII Diseases of the musculoskeletal system and connective tissue | M05-M14 Inflammatory polyarthropathies | M13 Other arthritis
SA	UKB	icd10-M15	M15 Polyarthrosis	0.3539	0.0718	4.9273	8.3354e-07	0.3149	0.109	0.5375	2.1566e-05	2.0556e-07	0.0712	Chapter XIII Diseases of the musculoskeletal system and connective tissue | M15-M19 Arthrosis | M15 Polyarthrosis
SA	UKB	icd10-M19	M19 Other arthrosis	0.4752	0.0593	8.0193	1.0637e-15	0.0051	0.0005	0.0025	4.6254e-16	5.0237e-17	0.0002	Chapter XIII Diseases of the musculoskeletal system and connective tissue | M15-M19 Arthrosis | M19 Other arthrosis
SA	UKB	icd10-M47	M47 Spondylosis	0.3047	0.066	4.6149	3.9333e-06	0.2873	0.7391	0.7084	7.3191e-06	4.9859e-06	0.0172	Chapter XIII Diseases of the musculoskeletal system and connective tissue | M45-M49 Spondylopathies | M47 Spondylosis
SA	UKB	icd10-M51	M51 Other intervertebral disk disorders	0.4027	0.0573	7.0237	2.1601e-12	0.182	0.0095	0.2325	1.2216e-09	3.5809e-13	0.0002	Chapter XIII Diseases of the musculoskeletal system and connective tissue | M50-M54 Other dorsopathies | M51 Other intervertebral disk disorders
SA	UKB	icd10-M54	M54 Dorsalgia	0.5021	0.057	8.806	1.2972e-18	0.0176	0.0032	0.0912	1.4372e-16	2.4359e-16	1.8047e-08	Chapter XIII Diseases of the musculoskeletal system and connective tissue | M50-M54 Other dorsopathies | M54 Dorsalgia
SA	UKB	icd10-M75	M75 Shoulder lesions	0.2805	0.0456	6.1495	7.7714e-10	0.2158	0.2311	0.4074	2.5764e-10	7.8989e-15	2.8551e-06	Chapter XIII Diseases of the musculoskeletal system and connective tissue | M70-M79 Other soft tissue disorders | M75 Shoulder lesions
SA	UKB	icd10-M81	M81 Osteoporosis without pathological fracture	0.2767	0.0572	4.8354	1.3284e-06	0.0342	0.0101	0.3525	3.1749e-05	6.0721e-06	0.0033	Chapter XIII Diseases of the musculoskeletal system and connective tissue | M80-M85 Disorders of bone density and structure | M81 Osteoporosis without pathological fracture
SA	UKB	icd10-N39	N39 Other disorders of urinary system	0.4619	0.0578	7.9946	1.2995e-15	0.0022	0.0049	0.1828	9.3751e-14	3.8784e-15	5.1894e-06	Chapter XIV Diseases of the genitourinary system | N30-N39 Other diseases of urinary system | N39 Other disorders of urinary system
SA	UKB	icd10-N92	N92 Excessive, frequent and irregular menstruation	0.3425	0.0549	6.2394	4.3912e-10	0.0706	0.0256	0.0593	4.223e-09	9.4481e-10	1.3003e-05	Chapter XIV Diseases of the genitourinary system | N80-N98 Noninflammatory disorders of female genital tract | N92 Excessive, frequent and irregular menstruation
SA	UKB	icd10-N94	N94 Pain and other conditions associated with female genital organs and menstrual cycle	0.4254	0.0753	5.6464	1.6388e-08	0.0017	0.0022	0.2794	3.6839e-08	9.0248e-08	0.0003	Chapter XIV Diseases of the genitourinary system | N80-N98 Noninflammatory disorders of female genital tract | N94 Pain and other conditions associated with female genital organs and menstrual cycle
SA	UKB	icd10-R07	R07 Pain in throat and chest	0.5378	0.0383	14.0327	9.8363e-45	1.0567e-07	8.5628e-08	0.0033	2.3965e-38	3.1353e-45	5.836e-18	Chapter XVIII Symptoms, signs and abnormal clinical and laboratory findings, not elsewhere classified | R00-R09 Symptoms and signs involving the circulatory and respiratory systems | R07 Pain in throat and chest
SA	UKB	icd10-R10	R10 Abdominal and pelvic pain	0.5162	0.0439	11.762	6.1277e-32	0.0022	0.0002	0.313	1.6263e-35	3.5687e-34	2.1272e-18	Chapter XVIII Symptoms, signs and abnormal clinical and laboratory findings, not elsewhere classified | R10-R19 Symptoms and signs involving the digestive system and abdomen | R10 Abdominal and pelvic pain
SA	UKB	icd10-R19	R19 Other symptoms and signs involving the digestive system and abdomen	0.4408	0.082	5.3783	7.5201e-08	0.2266	0.0044	0.3145	1.1314e-06	4.7467e-07	6.4696e-05	Chapter XVIII Symptoms, signs and abnormal clinical and laboratory findings, not elsewhere classified | R10-R19 Symptoms and signs involving the digestive system and abdomen | R19 Other symptoms and signs involving the digestive system and abdomen
SA	UKB	icd10-Y83	Y83 Surgical operation and other surgical procedures as the cause of abnormal reaction of the patient, or of later complication, without mention of misadventure at the time of the procedure	0.4891	0.0784	6.2361	4.4847e-10	0.0083	0.0075	0.0722	2.1293e-09	1.7132e-10	0.0075	Chapter XX External causes of morbidity and mortality | Y83-Y84 Surgical and other medical procedures as the cause of abnormal reaction of the patient, or of later complication, without mention of misadventure at the time of the procedure | Y83 Surgical operation and other surgical procedures as the cause of abnormal reaction of the patient, or of later complication, without mention of misadventure at the time of the procedure
SA	UKB	icd10-Z09	Z09 Follow-up examination after treatment for conditions other than malignant neoplasms	0.2893	0.0585	4.9469	7.5393e-07	0.0978	0.0982	0.3163	6.0257e-07	6.4321e-06	0.0787	Chapter XXI Factors influencing health status and contact with health services | Z00-Z13 Persons encountering health services for examination and investigation | Z09 Follow-up examination after treatment for conditions other than malignant neoplasms
SA	UKB	icd10-Z51	Z51 Other medical care	0.4219	0.0599	7.0475	1.8211e-12	0.024	0.0018	0.1101	2.4229e-12	3.2713e-13	0.0006	Chapter XXI Factors influencing health status and contact with health services | Z40-Z54 Persons encountering health services for specific procedures and health care | Z51 Other medical care
SA	UKB	icd10-Z53	Z53 Persons encountering health services for specifie procedures, not carried out	0.4637	0.063	7.3563	1.8906e-13	0.0294	0.0039	0.1924	5.1349e-12	6.1968e-13	0.0001	Chapter XXI Factors influencing health status and contact with health services | Z40-Z54 Persons encountering health services for specific procedures and health care | Z53 Persons encountering health services for specifie procedures, not carried out
SA	UKB	icd10-Z72	Z72 Problems related to lifestyle	0.6355	0.0422	15.0689	2.5942e-51	3.5632e-13	6.6923e-15	2.8313e-09	1.401e-42	3.1578e-49	5.0071e-07	Chapter XXI Factors influencing health status and contact with health services | Z70-Z76 Persons encountering health services in other circumstances | Z72 Problems related to lifestyle
SA	UKB	icd10-Z82	Z82 Family history of certain disabilities and chronic diseases leading to disablement	0.362	0.0505	7.173	7.3365e-13	0.0076	0.0044	0.0824	7.7507e-13	3.4105e-14	2.5473e-06	Chapter XXI Factors influencing health status and contact with health services | Z80-Z99 Persons with potential health hazards related to family and personal history and certain conditions influencing health status | Z82 Family history of certain disabilities and chronic diseases leading to disablement
SA	UKB	icd10-Z85	Z85 Personal history of malignant neoplasm	0.2915	0.0521	5.5891	2.282e-08	0.0054	0.0034	0.0877	7.4589e-08	3.4408e-08	0.0114	Chapter XXI Factors influencing health status and contact with health services | Z80-Z99 Persons with potential health hazards related to family and personal history and certain conditions influencing health status | Z85 Personal history of malignant neoplasm
SA	UKB	icd10-Z86	Z86 Personal history of certain other diseases	0.538	0.0356	15.1243	1.1191e-51	1.0483e-08	1.0778e-09	2.4473e-06	1.1067e-46	6.7553e-53	4.0691e-12	Chapter XXI Factors influencing health status and contact with health services | Z80-Z99 Persons with potential health hazards related to family and personal history and certain conditions influencing health status | Z86 Personal history of certain other diseases
SA	UKB	icd10-Z87	Z87 Personal history of other diseases and conditions	0.363	0.0482	7.532	4.9968e-14	0.2554	0.17	0.8201	8.6619e-11	5.3173e-14	0.0008	Chapter XXI Factors influencing health status and contact with health services | Z80-Z99 Persons with potential health hazards related to family and personal history and certain conditions influencing health status | Z87 Personal history of other diseases and conditions
SA	UKB	icd10-Z88	Z88 Personal history of allergy to drugs, medicaments and biologocal substances	0.3389	0.0401	8.4465	3.0028e-17	0.4435	0.2154	0.3736	3.4493e-13	1.6883e-19	6.1258e-07	Chapter XXI Factors influencing health status and contact with health services | Z80-Z99 Persons with potential health hazards related to family and personal history and certain conditions influencing health status | Z88 Personal history of allergy to drugs, medicaments and biologocal substances
SA	UKB	icd10-Z90	Z90 Acquired absence of organs, not elsewhere classified	0.4886	0.0636	7.6848	1.5323e-14	0.0013	0.0017	0.0717	4.3356e-13	2.8582e-13	7.4338e-06	Chapter XXI Factors influencing health status and contact with health services | Z80-Z99 Persons with potential health hazards related to family and personal history and certain conditions influencing health status | Z90 Acquired absence of organs, not elsewhere classified
SA	UKB	icd10-Z92	Z92 Personal history of medical treatment	0.3668	0.0518	7.0824	1.4166e-12	0.2276	0.0075	0.2989	6.2205e-12	3.9389e-14	0.0042	Chapter XXI Factors influencing health status and contact with health services | Z80-Z99 Persons with potential health hazards related to family and personal history and certain conditions influencing health status | Z92 Personal history of medical treatment
SA	UKB	icd10-Z95	Z95 Presence of cardiac and vascular implants and grafts	0.2756	0.0387	7.1122	1.1417e-12	0.0025	0.0015	0.1441	1.8897e-11	9.0561e-15	0.0003	Chapter XXI Factors influencing health status and contact with health services | Z80-Z99 Persons with potential health hazards related to family and personal history and certain conditions influencing health status | Z95 Presence of cardiac and vascular implants and grafts
SA	UKB	phecode-041	Bacterial infection NOS	0.4845	0.0737	6.5712	4.9925e-11	6.2344e-05	0.0003	0.0122	4.3589e-11	2.9151e-11	0.0004	infectious diseases
SA	UKB	phecode-1009	Injury, NOS	0.3843	0.0668	5.7495	8.9494e-09	0.0017	0.0508	0.0164	1.232e-07	3.6599e-08	0.0094	injuries & poisonings
SA	UKB	phecode-1019	Other ill-defined and unknown causes of morbidity and mortality	0.5172	0.0942	5.4913	3.9887e-08	0.0123	0.0109	0.062	2.2718e-06	5.6813e-07	0.0035	injuries & poisonings
SA	UKB	phecode-195.1	Malignant neoplasm, other	0.307	0.0457	6.7099	1.947e-11	0.0085	0.0026	0.0465	4.5556e-10	5.1421e-11	0.0023	neoplasms
SA	UKB	phecode-195	Cancer, suspected or other	0.3049	0.0454	6.7222	1.7897e-11	0.0088	0.0024	0.0568	4.297e-10	4.234e-11	0.0031	neoplasms
SA	UKB	phecode-197	Chemotherapy	0.496	0.0676	7.3393	2.1471e-13	0.039	0.0035	0.1209	2.8334e-11	6.9216e-13	0.0002	neoplasms
SA	UKB	phecode-208	Benign neoplasm of colon	0.226	0.0408	5.5391	3.0405e-08	0.4795	0.2191	0.1293	7.5746e-07	4.377e-08	0.1981	neoplasms
SA	UKB	phecode-214	Lipoma	0.3125	0.0675	4.6296	3.6629e-06	0.0078	0.008	0.0706	5.2797e-06	3.9483e-06	0.003	neoplasms
SA	UKB	phecode-250.2	Type 2 diabetes	0.2298	0.0311	7.3899	1.4692e-13	0.0331	0.1986	0.1282	8.7973e-15	3.1061e-17	9.7881e-06	endocrine/metabolic
SA	UKB	phecode-250	Diabetes mellitus	0.2303	0.0318	7.2334	4.7111e-13	0.0392	0.2415	0.1556	2.4776e-14	3.5435e-17	5.9805e-06	endocrine/metabolic
SA	UKB	phecode-272.11	Hypercholesterolemia	0.3174	0.034	9.3374	9.8763e-21	8.5267e-05	0.0001	0.0276	6.1462e-20	3.6063e-22	1.3039e-06	endocrine/metabolic
SA	UKB	phecode-272.1	Hyperlipidemia	0.3192	0.0325	9.8201	9.2222e-23	4.4354e-05	8.2553e-05	0.0145	1.1975e-21	1.9292e-24	4.5381e-07	endocrine/metabolic
SA	UKB	phecode-272	Disorders of lipoid metabolism	0.3201	0.0326	9.818	9.4193e-23	4.4425e-05	8.0408e-05	0.0147	8.9627e-22	2.0644e-24	5.2815e-07	endocrine/metabolic
SA	UKB	phecode-278.1	Obesity	0.2683	0.0337	7.9636	1.6713e-15	0.156	0.1832	0.1982	3.2696e-14	1.8643e-18	0.0008	endocrine/metabolic
SA	UKB	phecode-278	Overweight, obesity and other hyperalimentation	0.2698	0.0335	8.0534	8.053e-16	0.1422	0.176	0.2015	1.2084e-14	8.9469e-19	0.0006	endocrine/metabolic
SA	UKB	phecode-296	Mood disorders	0.4805	0.0873	5.5075	3.6392e-08	0.008	0.0004	0.0669	0.0026	2.6636e-05	0.0006	mental disorders
SA	UKB	phecode-300.1	Anxiety disorder	0.6616	0.0671	9.8629	6.0292e-23	0.0149	5.0493e-05	0.4806	1.105e-17	2.319e-19	3.756e-12	mental disorders
SA	UKB	phecode-300	Anxiety disorders	0.6721	0.0635	10.5858	3.4672e-26	0.003	5.2964e-06	0.2377	1.0604e-18	5.1671e-21	2.9392e-14	mental disorders
SA	UKB	phecode-306	Other mental disorder	0.5369	0.0347	15.4623	6.2285e-54	5.0785e-10	1.8067e-10	7.7581e-05	6.5293e-47	2.3349e-53	6.3484e-09	mental disorders
SA	UKB	phecode-316	Substance addiction and disorders	0.5621	0.0561	10.0158	1.2987e-23	1.2611e-08	9.3957e-11	2.3209e-05	2.0325e-19	5.6863e-19	0.0327	mental disorders
SA	UKB	phecode-317.1	Alcoholism	0.44	0.0504	8.7215	2.7458e-18	0.0002	0.0001	0.0235	1.6049e-15	1.7272e-17	0.2827	mental disorders
SA	UKB	phecode-317	Alcohol-related disorders	0.5059	0.0451	11.2114	3.5851e-29	3.303e-08	2.3887e-09	0.0001	7.0401e-24	3.3639e-27	0.0296	mental disorders
SA	UKB	phecode-318	Tobacco use disorder	0.6275	0.0403	15.5685	1.1919e-54	1.5441e-19	8.5529e-16	1.3234e-10	5.8442e-51	3.7661e-55	1.1636e-11	mental disorders
SA	UKB	phecode-327.3	Sleep apnea	0.3151	0.044	7.1627	7.9106e-13	0.2342	0.2118	0.2738	1.4105e-08	5.6005e-12	1.4747e-05	neurological
SA	UKB	phecode-327	Sleep disorders	0.347	0.0478	7.2652	3.7237e-13	0.1977	0.11	0.1588	5.9317e-09	5.5773e-12	4.9106e-06	neurological
SA	UKB	phecode-339	Other headache syndromes	0.5641	0.0545	10.3462	4.3544e-25	4.8801e-07	1.2687e-05	0.0011	2.5957e-22	1.019e-25	1.4171e-13	neurological
SA	UKB	phecode-340	Migraine	0.4323	0.0703	6.1487	7.8115e-10	0.0377	0.0058	0.0064	2.9651e-09	3.6244e-10	6.1872e-06	neurological
SA	UKB	phecode-353	Nerve root and plexus disorders	0.3817	0.0658	5.8003	6.6185e-09	0.1728	0.0376	0.2714	2.5214e-07	7.207e-10	0.0045	neurological
SA	UKB	phecode-401.1	Essential hypertension	0.2366	0.0247	9.5802	9.6833e-22	0.029	0.0124	0.4509	2.0112e-19	3.1981e-27	4.6154e-06	circulatory system
SA	UKB	phecode-401	Hypertension	0.2366	0.0247	9.5862	9.1429e-22	0.0292	0.0126	0.4596	1.6075e-19	3.1874e-27	4.3231e-06	circulatory system
SA	UKB	phecode-411.1	Unstable angina (intermediate coronary syndrome)	0.3138	0.0445	7.058	1.6896e-12	0.0082	0.0003	0.0056	6.6605e-13	2.695e-14	4.3672e-05	circulatory system
SA	UKB	phecode-411.2	Myocardial infarction	0.2661	0.034	7.8379	4.5799e-15	0.0032	0.0017	0.0116	5.9109e-14	5.6512e-17	2.7202e-05	circulatory system
SA	UKB	phecode-411.3	Angina pectoris	0.3158	0.0313	10.0769	6.9868e-24	0.0055	0.0007	0.1253	7.5454e-21	5.8988e-24	1.7812e-07	circulatory system
SA	UKB	phecode-411.4	Coronary atherosclerosis	0.2401	0.0317	7.5752	3.5855e-14	0.0043	0.0016	0.0673	2.4668e-12	2.2536e-16	7.366e-05	circulatory system
SA	UKB	phecode-411.8	Other chronic ischemic heart disease, unspecified	0.2775	0.0315	8.8179	1.1665e-18	0.003	0.0007	0.0571	3.3755e-16	3.1513e-21	6.7505e-06	circulatory system
SA	UKB	phecode-411	Ischemic Heart Disease	0.3172	0.0302	10.4972	8.8945e-26	0.0011	0.0002	0.0382	3.0895e-21	2.9082e-27	2.299e-07	circulatory system
SA	UKB	phecode-418.1	Precordial pain	0.38	0.0688	5.5201	3.3881e-08	0.0164	0.0082	0.062	2.7733e-08	5.4252e-09	0.0029	circulatory system
SA	UKB	phecode-418	Nonspecific chest pain	0.5559	0.0397	13.9967	1.6324e-44	1.5805e-07	2.0941e-08	0.0037	3.383e-38	1.2402e-44	9.7081e-20	circulatory system
SA	UKB	phecode-426	Cardiac conduction disorders	0.3821	0.0694	5.5079	3.6307e-08	0.0645	0.0082	0.2881	2.1577e-07	1.4464e-09	0.0003	circulatory system
SA	UKB	phecode-427	Cardiac dysrhythmias	0.2355	0.0399	5.9072	3.479e-09	0.6086	0.0116	0.638	6.4143e-08	7.6061e-10	0.0351	circulatory system
SA	UKB	phecode-428.2	Heart failure NOS	0.2999	0.0588	5.1026	3.351e-07	0.0276	0.0258	0.06	6.6349e-06	2.3562e-07	0.0159	circulatory system
SA	UKB	phecode-428	Congestive heart failure; nonhypertensive	0.3002	0.0589	5.0937	3.5113e-07	0.0281	0.026	0.0594	6.7608e-06	2.4591e-07	0.016	circulatory system
SA	UKB	phecode-443.9	Peripheral vascular disease, unspecified	0.4893	0.0776	6.3074	2.8382e-10	1.9317e-05	3.7902e-05	0.0008	2.6408e-09	7.6999e-10	0.0015	circulatory system
SA	UKB	phecode-443	Peripheral vascular disease	0.4022	0.0572	7.0339	2.0081e-12	3.9542e-05	4.4154e-05	0.0017	5.3076e-11	4.7233e-11	0.0003	circulatory system
SA	UKB	phecode-455	Hemorrhoids	0.2186	0.0399	5.4781	4.3001e-08	0.4195	0.0977	0.365	8.7773e-06	3.5452e-08	0.0131	circulatory system
SA	UKB	phecode-459.9	Circulatory disease NEC	0.4445	0.0554	8.0284	9.8724e-16	0.0073	0.0014	0.0051	1.5728e-14	1.1355e-16	1.4082e-05	circulatory system
SA	UKB	phecode-459	Other disorders of circulatory system	0.4426	0.0547	8.0867	6.13e-16	0.009	0.0019	0.0088	1.4957e-14	7.9347e-17	1.9765e-05	circulatory system
SA	UKB	phecode-480	Pneumonia	0.5037	0.0838	6.0133	1.8176e-09	0.0007	0.0032	0.0476	2.6333e-09	1.0231e-09	0.002	respiratory
SA	UKB	phecode-495	Asthma	0.3062	0.0301	10.1779	2.4887e-24	0.0019	0.0019	0.0494	3.599e-20	1.9291e-23	7.1529e-09	respiratory
SA	UKB	phecode-496.21	Obstructive chronic bronchitis	0.51	0.0403	12.6659	9.1334e-37	6.9676e-10	1.5848e-09	7.4299e-06	2.0403e-28	3.4572e-32	3.9014e-09	respiratory
SA	UKB	phecode-496.2	Chronic bronchitis	0.5121	0.0399	12.8304	1.1085e-37	6.9706e-10	2.136e-09	8.3652e-06	1.8904e-29	2.6915e-33	7.2683e-10	respiratory
SA	UKB	phecode-496	Chronic airway obstruction	0.5553	0.043	12.9272	3.1616e-38	1.8408e-11	9.0537e-11	2.7954e-07	5.6612e-32	4.2211e-35	6.1793e-12	respiratory
SA	UKB	phecode-512	Other symptoms of respiratory system	0.5274	0.0656	8.0404	8.9509e-16	5.2807e-05	2.2075e-05	0.0037	2.1773e-16	1.6938e-16	3.8247e-07	respiratory
SA	UKB	phecode-513	Respiratory abnormalities	0.5767	0.0904	6.3782	1.7914e-10	0.0041	0.0019	0.0037	1.3423e-09	3.1257e-10	2.0468e-07	respiratory
SA	UKB	phecode-530.11	GERD	0.3566	0.0378	9.4277	4.1922e-21	0.3768	0.0591	0.8749	5.7053e-21	2.2247e-25	0.0001	digestive
SA	UKB	phecode-530.12	Ulcer of esophagus	0.257	0.0534	4.809	1.5167e-06	0.1568	0.2466	0.5076	1.0894e-05	8.0051e-07	0.0158	digestive
SA	UKB	phecode-530.14	Reflux esophagitis	0.2928	0.0408	7.1754	7.2112e-13	0.0615	0.0234	0.4707	9.7406e-14	8.0789e-15	0.008	digestive
SA	UKB	phecode-530.1	Esophagitis, GERD and related diseases	0.3543	0.035	10.1351	3.8611e-24	0.1708	0.0119	0.9574	8.0486e-25	2.514e-28	8.9213e-05	digestive
SA	UKB	phecode-530	Diseases of esophagus	0.3712	0.0346	10.7321	7.191e-27	0.0913	0.0051	0.7117	1.813e-27	5.1016e-31	1.8375e-05	digestive
SA	UKB	phecode-532	Dysphagia	0.4741	0.0695	6.8179	9.2358e-12	0.0176	0.0068	0.0882	6.1629e-11	2.3151e-12	0.0002	digestive
SA	UKB	phecode-535.6	Duodenitis	0.4366	0.0654	6.6764	2.4483e-11	0.0086	0.0024	0.2957	2.1191e-10	3.3697e-11	0.0004	digestive
SA	UKB	phecode-535	Gastritis and duodenitis	0.4493	0.0373	12.0602	1.7145e-33	0.002	4.3572e-05	0.792	2.4007e-33	5.4464e-34	3.7461e-08	digestive
SA	UKB	phecode-550.2	Diaphragmatic hernia	0.2833	0.0333	8.5087	1.759e-17	0.1485	0.1493	0.4333	2.0848e-16	1.4512e-18	0.0016	digestive
SA	UKB	phecode-550	Abdominal hernia	0.2883	0.0353	8.1678	3.1407e-16	0.0394	0.0121	0.4765	1.9618e-14	3.4092e-16	8.3865e-05	digestive
SA	UKB	phecode-558	Noninfectious gastroenteritis	0.4479	0.0514	8.7186	2.8178e-18	0.0354	0.0008	0.2641	5.0927e-15	4.2268e-17	2.3533e-06	digestive
SA	UKB	phecode-561	Symptoms involving digestive system	0.4442	0.054	8.232	1.8419e-16	0.0833	0.0002	0.3939	2.7802e-14	8.4628e-16	2.0611e-08	digestive
SA	UKB	phecode-562.1	Diverticulosis	0.2326	0.0296	7.8543	4.0207e-15	0.3973	0.0448	0.4776	3.5284e-12	5.193e-16	1.4468e-06	digestive
SA	UKB	phecode-562	Diverticulosis and diverticulitis	0.2331	0.0296	7.8707	3.5256e-15	0.3918	0.0426	0.4777	3.4055e-12	4.3887e-16	1.3954e-06	digestive
SA	UKB	phecode-563	Constipation	0.5294	0.07	7.5595	4.0455e-14	0.1099	0.0054	0.6593	1.605e-10	1.8659e-12	1.25e-06	digestive
SA	UKB	phecode-564.1	Irritable Bowel Syndrome	0.4704	0.0595	7.9052	2.6748e-15	0.1513	0.0013	0.5858	7.0934e-12	7.1269e-14	2.597e-08	digestive
SA	UKB	phecode-564.9	Personal history of diseases of digestive system	0.3963	0.0482	8.2162	2.1002e-16	0.0802	0.0051	0.5197	2.4014e-14	3.7922e-16	5.6801e-05	digestive
SA	UKB	phecode-564	Functional digestive disorders	0.4817	0.0423	11.3925	4.5586e-30	0.1169	0.0008	0.6616	6.9676e-24	3.3969e-28	4.2052e-11	digestive
SA	UKB	phecode-565	Anal and rectal conditions	0.2811	0.0506	5.5494	2.8668e-08	0.238	0.1224	0.3298	4.6067e-06	1.2255e-07	0.0277	digestive
SA	UKB	phecode-569	Other disorders of intestine	0.381	0.0632	6.0242	1.699e-09	0.0332	0.0102	0.0484	1.3902e-08	1.0832e-09	0.0017	digestive
SA	UKB	phecode-574	Cholelithiasis and cholecystitis	0.1883	0.0388	4.8493	1.2391e-06	0.7178	0.6851	0.7961	3.7434e-07	7.9064e-08	0.0253	digestive
SA	UKB	phecode-578	Gastrointestinal hemorrhage	0.5313	0.0724	7.3389	2.1531e-13	0.0189	0.0003	0.0153	1.0925e-12	3.7487e-13	4.644e-07	digestive
SA	UKB	phecode-585	Renal failure	0.312	0.0602	5.186	2.1485e-07	0.1908	0.0288	0.0701	1.596e-07	1.2566e-08	0.0032	genitourinary
SA	UKB	phecode-591	Urinary tract infection	0.4727	0.0699	6.764	1.3423e-11	0.0077	0.0102	0.286	7.6448e-11	6.9249e-12	6.989e-05	genitourinary
SA	UKB	phecode-599	Other symptoms/disorders or the urinary system	0.3601	0.0596	6.0409	1.5327e-09	0.7968	0.8972	0.1141	2.8431e-06	1.1767e-09	2.0933e-05	genitourinary
SA	UKB	phecode-624.9-females	stress incontinence, female	0.3205	0.0493	6.506	7.7203e-11	0.0019	0.0042	0.0544	1.2918e-09	2.8919e-11	0.0004	genitourinary
SA	UKB	phecode-626.12-females	Excessive or frequent menstruation	0.3794	0.0555	6.83	8.4938e-12	0.0245	0.0115	0.0597	9.6582e-10	4.0337e-11	2.1598e-05	genitourinary
SA	UKB	phecode-626.1-females	Irregular menstrual cycle/bleeding	0.3576	0.0491	7.2876	3.1553e-13	0.0582	0.0289	0.0749	1.3932e-11	1.1855e-12	1.1145e-06	genitourinary
SA	UKB	phecode-626-females	Disorders of menstruation and other abnormal bleeding from female genital tract	0.373	0.0553	6.7497	1.4819e-11	0.1045	0.1112	0.3173	5.6769e-10	2.2224e-11	8.3695e-06	genitourinary
SA	UKB	phecode-714.1	Rheumatoid arthritis	0.3345	0.066	5.0658	4.0662e-07	0.0992	0.1024	0.4455	1.2104e-05	6.4192e-07	0.004	musculoskeletal
SA	UKB	phecode-714	Rheumatoid arthritis and other inflammatory polyarthropathies	0.3654	0.0622	5.8784	4.1422e-09	0.0242	0.0401	0.2734	2.2002e-07	7.5934e-09	0.001	musculoskeletal
SA	UKB	phecode-716.2	Unspecified monoarthritis	0.2014	0.039	5.1646	2.4101e-07	0.2464	0.2234	0.6358	3.3864e-07	2.0673e-09	0.056	musculoskeletal
SA	UKB	phecode-716.9	Arthropathy NOS	0.2594	0.0333	7.7882	6.7977e-15	0.2471	0.1004	0.516	2.9477e-14	3.438e-19	0.0004	musculoskeletal
SA	UKB	phecode-716	Other arthropathies	0.2593	0.0331	7.8359	4.6536e-15	0.2492	0.1068	0.5076	2.3138e-14	2.627e-19	0.0003	musculoskeletal
SA	UKB	phecode-720	Spinal stenosis	0.2985	0.0526	5.6712	1.4181e-08	0.0963	0.0037	0.0475	5.1993e-08	1.0174e-08	3.3397e-06	musculoskeletal
SA	UKB	phecode-721.1	Spondylosis without myelopathy	0.4418	0.064	6.9074	4.9348e-12	0.1269	0.0735	0.4605	2.9156e-10	9.0304e-12	0.0002	musculoskeletal
SA	UKB	phecode-721	Spondylosis and allied disorders	0.4296	0.0517	8.3123	9.3847e-17	0.1063	0.0464	0.4839	5.2826e-14	9.732e-16	1.6646e-05	musculoskeletal
SA	UKB	phecode-722.9	Other and unspecified disc disorder	0.3957	0.0656	6.035	1.5898e-09	0.1597	0.0248	0.1785	1.2078e-08	2.6578e-11	0.0081	musculoskeletal
SA	UKB	phecode-722	Intervertebral disc disorders	0.3907	0.0557	7.0125	2.3409e-12	0.191	0.0068	0.2956	1.9821e-11	4.0189e-14	0.0014	musculoskeletal
SA	UKB	phecode-726.1	Enthesopathy	0.3379	0.0681	4.9635	6.9247e-07	0.1844	0.2102	0.5262	1.7288e-07	9.1825e-09	0.0038	musculoskeletal
SA	UKB	phecode-726	Peripheral enthesopathies and allied syndromes	0.3043	0.04	7.6069	2.807e-14	0.1315	0.1197	0.2733	1.7026e-14	2.7844e-20	2.0015e-06	musculoskeletal
SA	UKB	phecode-740.9	Osteoarthrosis NOS	0.344	0.0428	8.0327	9.5382e-16	0.0175	0.0345	0.3969	2.1299e-13	2.8064e-17	5.3983e-06	musculoskeletal
SA	UKB	phecode-740	Osteoarthrosis	0.2359	0.0356	6.6284	3.3935e-11	0.1612	0.1755	0.8534	6.004e-10	4.6728e-15	0.0004	musculoskeletal
SA	UKB	phecode-743.11	Osteoporosis NOS	0.2369	0.0486	4.874	1.0936e-06	0.0798	0.057	0.2398	6.0056e-06	1.6204e-06	0.0038	musculoskeletal
SA	UKB	phecode-743.1	Osteoporosis	0.2387	0.0486	4.9153	8.866e-07	0.0724	0.0548	0.2303	4.9973e-06	1.318e-06	0.0035	musculoskeletal
SA	UKB	phecode-743	Osteoporosis, osteopenia and pathological fracture	0.284	0.0537	5.2898	1.2246e-07	0.1063	0.0639	0.2661	1.0819e-06	8.5673e-08	0.0044	musculoskeletal
SA	UKB	phecode-745	Pain in joint	0.512	0.0601	8.5166	1.643e-17	1.5758e-05	0.0004	0.0058	6.7123e-18	1.7689e-21	2.3799e-07	musculoskeletal
SA	UKB	phecode-760	Back pain	0.4953	0.0434	11.4247	3.1486e-30	0.0016	0.0003	0.0347	5.6157e-27	2.1331e-30	6.127e-12	symptoms
SA	UKB	phecode-785	Abdominal pain	0.4741	0.0393	12.0694	1.5326e-33	0.0458	0.0032	0.6184	9.1001e-34	2.0248e-34	8.0246e-13	symptoms
SA	UKB	phecode-788	Syncope and collapse	0.276	0.0581	4.7502	2.0326e-06	0.0179	0.0191	0.3128	1.9956e-06	7.5364e-07	0.0107	symptoms
SA	UKB	phecode-789	Nausea and vomiting	0.6071	0.1005	6.041	1.5317e-09	0.0206	0.0192	0.4017	1.4101e-08	4.4553e-10	1.9908e-06	symptoms
SA	UKB	phecode-835	Internal derangement of knee	0.2034	0.042	4.8392	1.3034e-06	0.234	0.1927	0.732	6.1474e-06	7.74e-09	0.0056	injuries & poisonings
SA	UKB	phecode-851	Complications of transplants and reattached limbs	0.4849	0.075	6.4664	1.0034e-10	0.0057	0.0049	0.0569	4.6698e-10	3.7845e-11	0.005	injuries & poisonings
SA	UKB	phecode-960.2	Allergy/adverse effect of penicillin	0.3533	0.0469	7.5373	4.7981e-14	0.1694	0.0504	0.1793	5.2578e-11	7.9311e-14	1.6174e-05	injuries & poisonings
SA	UKB	phecode-960	Poisoning by antibiotics	0.3376	0.044	7.672	1.693e-14	0.4098	0.0915	0.1882	7.1089e-11	3.1482e-14	2.787e-06	injuries & poisonings
SA	UKB	phecode-965	Poisoning by analgesics, antipyretics, and antirheumatics	0.6737	0.0846	7.9622	1.6906e-15	6.8111e-05	6.734e-05	0.0016	7.321e-13	1.0038e-14	4.2122e-07	injuries & poisonings
SA	UKB	phecode-969	Poisoning by psychotropic agents	0.8517	0.0959	8.8847	6.4097e-19	1.1696e-10	9.8121e-11	3.2616e-08	2.948e-19	8.883e-19	3.1423e-11	injuries & poisonings
SA	UKB	prescriptions-ACE_inhibitor|anti-hypertensive	prescriptions-ACE_inhibitor|anti-hypertensive	0.1883	0.0332	5.6799	1.348e-08	0.1956	0.1618	0.8251	3.4708e-08	1.945e-09	0.0193	prescriptions
SA	UKB	prescriptions-aerochamber	prescriptions-aerochamber	0.3901	0.0649	6.0143	1.807e-09	0.1362	0.2427	0.1877	6.8484e-07	4.6417e-08	1.7297e-06	delivery system
SA	UKB	prescriptions-albuterol	prescriptions-albuterol	0.3471	0.0428	8.1022	5.3967e-16	0.0185	0.0325	0.0512	4.5115e-16	5.5652e-16	8.3933e-06	beta2-agonist,bronchodilator,asthma
SA	UKB	prescriptions-alpha1-antagonist|alpha_blocker	prescriptions-alpha1-antagonist|alpha_blocker	0.2789	0.06	4.6505	3.3112e-06	0.1654	0.0562	0.5747	2.4298e-05	8.7328e-07	0.0088	prescriptions
SA	UKB	prescriptions-amitriptyline	prescriptions-amitriptyline	0.4933	0.0396	12.4604	1.2281e-35	0.02	0.0003	0.2608	6.543e-35	6.8338e-38	1.5564e-11	tricyclic antidepressant,antidepressant
SA	UKB	prescriptions-amlodipine	prescriptions-amlodipine	0.1991	0.0358	5.5672	2.5888e-08	0.0025	0.0024	0.0575	1.132e-08	1.6733e-09	0.0022	calcium channel blocker,dihydropyridine,anti-hypertensive
SA	UKB	prescriptions-amoxicillin	prescriptions-amoxicillin	0.3747	0.0541	6.9317	4.1579e-12	0.0997	0.0629	0.6394	1.6009e-12	9.8269e-12	0.004	beta-lactam antibiotic,antibiotic
SA	UKB	prescriptions-amoxicillin_clavulanic_acid	prescriptions-amoxicillin_clavulanic_acid	0.3473	0.0612	5.6713	1.4172e-08	0.8049	0.4152	0.5704	1.6858e-08	3.2486e-08	0.0052	beta-lactam antibiotic,beta-lactamase inhibitor,antibiotic
SA	UKB	prescriptions-anticonvulsant|voltage-gated_calcium_channel_inhibitor|neuropathy	prescriptions-anticonvulsant|voltage-gated_calcium_channel_inhibitor|neuropathy	0.496	0.0602	8.24	1.7222e-16	0.0365	0.0017	0.3762	1.7389e-15	2.0844e-17	2.0357e-07	prescriptions
SA	UKB	prescriptions-anti-epileptic|AED|anticonvulsant	prescriptions-anti-epileptic|AED|anticonvulsant	0.4936	0.0801	6.1598	7.2857e-10	0.4075	0.0059	0.3165	4.5905e-09	2.3614e-10	6.0702e-05	prescriptions
SA	UKB	prescriptions-anti-malarial	prescriptions-anti-malarial	0.2679	0.0545	4.918	8.7433e-07	0.4258	0.2168	0.3499	8.3445e-06	2.9721e-07	0.0177	prescriptions
SA	UKB	prescriptions-anti-muscarinic|anti-cholinergic	prescriptions-anti-muscarinic|anti-cholinergic	0.4359	0.0612	7.1201	1.0786e-12	0.0886	0.012	0.2858	3.2451e-11	1.5666e-12	3.5413e-07	prescriptions
SA	UKB	prescriptions-antipyretic	prescriptions-antipyretic	0.4109	0.0433	9.4779	2.594e-21	0.0351	0.0064	0.2854	2.8746e-21	1.4059e-21	0.0001	prescriptions
SA	UKB	prescriptions-antispasmodic	prescriptions-antispasmodic	0.3068	0.0486	6.3137	2.7248e-10	0.2538	0.1797	0.2131	2.9467e-10	1.4045e-11	0.0059	prescriptions
SA	UKB	prescriptions-aspirin	prescriptions-aspirin	0.3393	0.0447	7.5987	2.9912e-14	0.0681	0.0298	0.2966	4.1707e-11	3.7347e-14	0.0165	NSAID,non-steroidal anti-inflammatory drug
SA	UKB	prescriptions-atorvastatin	prescriptions-atorvastatin	0.3074	0.0495	6.2085	5.3502e-10	0.0841	0.0527	0.3647	1.5045e-08	2.3041e-09	0.0605	HMG CoA reductase inhibitor,statin
SA	UKB	prescriptions-beclometasone	prescriptions-beclometasone	0.3517	0.0721	4.8763	1.0807e-06	0.2264	0.0463	0.462	3.2391e-07	1.0794e-06	0.0017	corticosteroid
SA	UKB	prescriptions-beclometasone_dipropionate	prescriptions-beclometasone_dipropionate	0.3267	0.0687	4.7542	1.9919e-06	0.0388	0.2612	0.0665	4.5027e-06	2.8262e-06	0.0015	corticosteroid
SA	UKB	prescriptions-benzodiazepine|sedative|anxiety	prescriptions-benzodiazepine|sedative|anxiety	0.5859	0.053	11.0488	2.2212e-28	0.0084	0.0003	0.094	4.8874e-22	1.4775e-23	2.1772e-14	prescriptions
SA	UKB	prescriptions-beta2-agonist|beta_blocker|asthma	prescriptions-beta2-agonist|beta_blocker|asthma	0.3872	0.0644	6.0092	1.8647e-09	8.1987e-05	0.0017	0.0071	2.9199e-08	3.1963e-09	1.0429e-05	prescriptions
SA	UKB	prescriptions-beta2-agonist|bronchodilator|asthma	prescriptions-beta2-agonist|bronchodilator|asthma	0.3471	0.0428	8.1022	5.3964e-16	0.0185	0.0325	0.0512	4.5112e-16	5.565e-16	8.3931e-06	prescriptions
SA	UKB	prescriptions-beta-lactam_antibiotic|antibiotic	prescriptions-beta-lactam_antibiotic|antibiotic	0.3715	0.0656	5.6613	1.5026e-08	0.1527	0.1043	0.5882	5.5129e-10	2.4805e-09	0.01	prescriptions
SA	UKB	prescriptions-beta-lactam_antibiotic|beta-lactamase_inhibitor|antibiotic	prescriptions-beta-lactam_antibiotic|beta-lactamase_inhibitor|antibiotic	0.3473	0.0612	5.6713	1.4171e-08	0.8049	0.4152	0.5704	1.6857e-08	3.2485e-08	0.0052	prescriptions
SA	UKB	prescriptions-biguanides|diabetes	prescriptions-biguanides|diabetes	0.2376	0.0395	6.0175	1.7714e-09	0.014	0.1228	0.0422	3.8252e-11	5.7452e-11	8.2413e-06	prescriptions
SA	UKB	prescriptions-bisoprolol	prescriptions-bisoprolol	0.2619	0.0514	5.0942	3.5021e-07	0.2713	0.2943	0.9125	2.3883e-06	1.0713e-07	0.0151	selective beta1 antagonist,beta blocker
SA	UKB	prescriptions-calcium_channel_blocker|dihydropyridine|anti-hypertensive	prescriptions-calcium_channel_blocker|dihydropyridine|anti-hypertensive	0.1991	0.0338	5.8907	3.8446e-09	0.0061	0.0026	0.1194	4.3267e-09	1.3153e-10	0.0038	prescriptions
SA	UKB	prescriptions-citalopram	prescriptions-citalopram	0.5687	0.0604	9.4227	4.3972e-21	0.7823	0.0128	0.7938	1.779e-18	6.6999e-21	1.1205e-08	selective serotonin re-uptake inhibitor,SSRI
SA	UKB	prescriptions-clarithromycin	prescriptions-clarithromycin	0.3339	0.057	5.8572	4.7063e-09	0.2834	0.279	0.6954	9.6093e-09	4.2897e-09	0.0014	macrolide antibiotic,antibiotic
SA	UKB	prescriptions-clotrimazole	prescriptions-clotrimazole	0.2889	0.059	4.8951	9.824e-07	0.4847	0.2056	0.6682	8.0162e-06	2.2485e-06	0.0031	anti-fungal
SA	UKB	prescriptions-codeine	prescriptions-codeine	0.4614	0.0494	9.3427	9.3944e-21	0.0014	6.4867e-05	0.02	7.5195e-22	5.0211e-23	1.3587e-07	opioid analgesic
SA	UKB	prescriptions-codine_paracetamol	prescriptions-codine_paracetamol	0.4376	0.0451	9.6971	3.1012e-22	0.0485	0.0213	0.6778	1.1173e-23	4.1696e-24	3.7112e-07	opioid analgesic,antipyretic
SA	UKB	prescriptions-corticosteroid	prescriptions-corticosteroid	0.3108	0.0532	5.8451	5.0625e-09	0.4172	0.2726	0.7124	7.3207e-10	1.3649e-08	0.0153	prescriptions
SA	UKB	prescriptions-corticosteroid|long-acting_beta-2_agonist|LABA	prescriptions-corticosteroid|long-acting_beta-2_agonist|LABA	0.3599	0.0573	6.281	3.3644e-10	0.0048	0.0279	0.0575	7.2998e-09	2.7045e-09	0.0002	prescriptions
SA	UKB	prescriptions-delivery_system	prescriptions-delivery_system	0.3903	0.0641	6.0873	1.1483e-09	0.1369	0.2335	0.1886	6.4629e-07	6.462e-08	1.9307e-06	prescriptions
SA	UKB	prescriptions-dextropropoxyphene_paracetamol	prescriptions-dextropropoxyphene_paracetamol	0.4639	0.0608	7.6357	2.2464e-14	0.003	0.003	0.0384	6.4249e-16	4.594e-16	9.8699e-06	opioid analgesic,antipyretic
SA	UKB	prescriptions-diazepam	prescriptions-diazepam	0.5584	0.0555	10.0637	7.9927e-24	0.0115	0.0003	0.1076	4.5766e-20	2.9284e-21	6.7888e-12	benzodiazepine,sedative,anxiety
SA	UKB	prescriptions-diclofenac	prescriptions-diclofenac	0.3638	0.0458	7.9357	2.0931e-15	0.0195	0.0106	0.3996	3.4665e-19	3.6867e-19	0.0007	NSAID,non-steroidal anti-inflammatory drug
SA	UKB	prescriptions-dihydrocodeine	prescriptions-dihydrocodeine	0.5019	0.0717	7.0025	2.5136e-12	0.0098	0.0044	0.3773	1.0626e-11	2.84e-12	0.0004	opioid analgesic
SA	UKB	prescriptions-dihydrocodeine_paracetamol	prescriptions-dihydrocodeine_paracetamol	0.5969	0.097	6.1522	7.6399e-10	0.0073	0.0007	0.018	1.9065e-10	1.1728e-10	4.6034e-05	opioid analgesic,antipyretic
SA	UKB	prescriptions-domperidone	prescriptions-domperidone	0.4157	0.072	5.7725	7.8113e-09	0.5499	0.0184	0.8157	3.1256e-07	1.1369e-08	0.0002	peripherally selective D2/D3 dopamine receptor antagonist,antiemetic
SA	UKB	prescriptions-doxycycline	prescriptions-doxycycline	0.3575	0.0601	5.9451	2.7622e-09	0.9257	0.6282	0.6491	1.8814e-10	1.6735e-09	0.0059	tetracycline antibiotic,antibiotic
SA	UKB	prescriptions-erythromycin	prescriptions-erythromycin	0.3888	0.0724	5.3682	7.9535e-08	0.3306	0.0565	0.7827	1.7429e-07	2.2461e-08	0.0007	macrolide antibiotic,antibiotic
SA	UKB	prescriptions-first-generation_anti-psychotic|anti-emetic	prescriptions-first-generation_anti-psychotic|anti-emetic	0.3884	0.0573	6.7785	1.2142e-11	0.0119	0.0155	0.8007	2.6943e-13	2.9636e-13	2.7526e-07	prescriptions
SA	UKB	prescriptions-flucloxacillin	prescriptions-flucloxacillin	0.2534	0.0488	5.188	2.1258e-07	0.4521	0.3747	0.9572	1.578e-08	1.8225e-08	0.1712	beta-lactam antibiotic,antibiotic
SA	UKB	prescriptions-fluoxetine	prescriptions-fluoxetine	0.6204	0.0629	9.8649	5.9066e-23	0.1447	0.0005	0.3043	4.6422e-22	1.2851e-21	8.2813e-10	SSRI,selective serotonin re-uptake inhibitor
SA	UKB	prescriptions-fluticasone_salmeterol	prescriptions-fluticasone_salmeterol	0.3599	0.0573	6.281	3.3646e-10	0.0048	0.0279	0.0575	7.3001e-09	2.7045e-09	0.0002	corticosteroid,long-acting beta-2 agonist,LABA
SA	UKB	prescriptions-Food_Supplement	prescriptions-Food_Supplement	0.4587	0.0812	5.6485	1.6185e-08	0.2205	0.011	0.8102	2.0873e-07	1.5144e-08	0.0003	prescriptions
SA	UKB	prescriptions-furosemide	prescriptions-furosemide	0.3496	0.054	6.4702	9.7856e-11	0.0068	0.0187	0.1803	6.5799e-12	5.5278e-11	0.0009	loop diuretic,diuretic
SA	UKB	prescriptions-GABA_agonist|sedative	prescriptions-GABA_agonist|sedative	0.5117	0.0559	9.154	5.4854e-20	0.0856	0.0002	0.405	2.5152e-15	9.1737e-18	7.5569e-09	prescriptions
SA	UKB	prescriptions-gabapentin	prescriptions-gabapentin	0.496	0.0602	8.24	1.7223e-16	0.0365	0.0017	0.3762	1.739e-15	2.0845e-17	2.0358e-07	anticonvulsant,voltage-gated calcium channel inhibitor,neuropathy
SA	UKB	prescriptions-gliclazide	prescriptions-gliclazide	0.3056	0.0565	5.4119	6.2352e-08	0.0045	0.0401	0.0403	2.3382e-08	1.4574e-08	1.871e-05	sulfonylurea,diabetes
SA	UKB	prescriptions-glyceryl_trinitrate	prescriptions-glyceryl_trinitrate	0.3815	0.0506	7.5448	4.5306e-14	0.0221	0.0204	0.0325	7.0218e-13	1.0807e-14	0.0005	nitrate ,anti-anginal agent,anti-hypertensive
SA	UKB	prescriptions-histamine_H1_antagonist|antihistamine	prescriptions-histamine_H1_antagonist|antihistamine	0.3196	0.0519	6.1536	7.5764e-10	0.6396	0.2791	0.9535	2.6017e-09	2.6077e-09	0.0052	prescriptions
SA	UKB	prescriptions-histamine_H2_antagonist|antihistamine	prescriptions-histamine_H2_antagonist|antihistamine	0.4521	0.0721	6.2727	3.5479e-10	0.2708	0.091	0.7647	9.236e-09	1.8844e-09	6.4807e-06	prescriptions
SA	UKB	prescriptions-HMG_CoA_reductase_inhibitor|statin	prescriptions-HMG_CoA_reductase_inhibitor|statin	0.2712	0.0392	6.9208	4.491e-12	0.1513	0.0784	0.4505	2.2706e-10	1.1219e-11	0.0218	prescriptions
SA	UKB	prescriptions-Hyoscine_butylbromide	prescriptions-Hyoscine_butylbromide	0.4285	0.0781	5.4886	4.0505e-08	0.0922	0.0314	0.2703	5.6479e-08	5.8842e-08	6.9624e-06	anti-muscarinic,anti-cholinergic
SA	UKB	prescriptions-ibuprofen	prescriptions-ibuprofen	0.3491	0.049	7.1178	1.0968e-12	0.3598	0.2032	0.3511	1.5297e-15	5.1104e-15	0.0006	NSAID,non-steroidal anti-inflammatory drug
SA	UKB	prescriptions-lactulose	prescriptions-lactulose	0.4599	0.0694	6.6257	3.4554e-11	0.0377	0.004	0.5876	4.1226e-11	6.4258e-11	3.0642e-05	osmotic laxative,laxative
SA	UKB	prescriptions-lansoprazole	prescriptions-lansoprazole	0.4062	0.0518	7.8366	4.6294e-15	0.5454	0.1067	0.3229	1.818e-16	2.2082e-17	1.1602e-05	proton pump inhibitor,PPI
SA	UKB	prescriptions-lipase_inhibitor|obesity	prescriptions-lipase_inhibitor|obesity	0.3285	0.0564	5.8209	5.8517e-09	0.0507	0.0968	0.0821	2.8036e-10	2.5679e-10	0.0062	prescriptions
SA	UKB	prescriptions-long-acting_anti-muscarinic_bronchodilator|anti-muscarinic|bronchodilator|asthma	prescriptions-long-acting_anti-muscarinic_bronchodilator|anti-muscarinic|bronchodilator|asthma	0.4643	0.0812	5.7146	1.0994e-08	0.0005	0.0014	0.1155	1.0042e-07	1.6353e-08	0.0339	prescriptions
SA	UKB	prescriptions-loop_diuretic|diuretic	prescriptions-loop_diuretic|diuretic	0.3502	0.0524	6.6834	2.335e-11	0.004	0.0096	0.1619	4.7428e-12	2.1631e-11	0.0007	prescriptions
SA	UKB	prescriptions-macrolide_antibiotic|antibiotic	prescriptions-macrolide_antibiotic|antibiotic	0.3738	0.0571	6.544	5.9889e-11	0.2214	0.1489	0.4996	1.4805e-10	2.5379e-11	0.0006	prescriptions
SA	UKB	prescriptions-mebeverine	prescriptions-mebeverine	0.3108	0.0496	6.2613	3.818e-10	0.2664	0.181	0.3139	5.8182e-10	1.5413e-11	0.0017	antispasmodic
SA	UKB	prescriptions-metformin	prescriptions-metformin	0.2376	0.0395	6.0175	1.7713e-09	0.014	0.1228	0.0422	3.825e-11	5.7449e-11	8.2415e-06	biguanides,diabetes
SA	UKB	prescriptions-naproxen	prescriptions-naproxen	0.3828	0.053	7.2232	5.0783e-13	0.0066	0.0051	0.1919	6.2662e-16	7.0999e-16	0.0002	NSAID,non-steroidal anti-inflammatory drug
SA	UKB	prescriptions-nitrate_|anti-anginal_agent|anti-hypertensive	prescriptions-nitrate_|anti-anginal_agent|anti-hypertensive	0.3949	0.0506	7.8069	5.8626e-15	0.0224	0.0143	0.0581	2.604e-13	1.676e-15	0.0005	prescriptions
SA	UKB	prescriptions-non-selective_beta-blocker|beta_blocker	prescriptions-non-selective_beta-blocker|beta_blocker	0.4759	0.087	5.4671	4.5739e-08	0.5414	0.0335	0.9133	2.0154e-07	1.0162e-07	0.0004	prescriptions
SA	UKB	prescriptions-NSAID|non-steroidal_anti-inflammatory_drug	prescriptions-NSAID|non-steroidal_anti-inflammatory_drug	0.3679	0.0484	7.5981	3.0048e-14	0.0357	0.0274	0.3997	1.3521e-16	3.8982e-17	0.01	prescriptions
SA	UKB	prescriptions-omeprazole	prescriptions-omeprazole	0.4537	0.0598	7.5809	3.4313e-14	0.4171	0.0206	0.4616	9.5328e-15	1.8116e-14	9.8916e-06	proton pump inhibitor,PPI
SA	UKB	prescriptions-opioid_analgesic|antipyretic	prescriptions-opioid_analgesic|antipyretic	0.4272	0.0431	9.9073	3.8707e-23	0.0489	0.0077	0.3692	3.1557e-25	1.1447e-25	7.4501e-07	prescriptions
SA	UKB	prescriptions-opioid_analgesic	prescriptions-opioid_analgesic	0.4861	0.0461	10.5559	4.7697e-26	0.0006	1.5915e-05	0.0117	9.316e-28	1.6016e-29	3.0839e-08	prescriptions
SA	UKB	prescriptions-opioid_analgesic|selective_serotonin_re-uptake_inhibitor|norepinephrine_re-uptake_inhibitor	prescriptions-opioid_analgesic|selective_serotonin_re-uptake_inhibitor|norepinephrine_re-uptake_inhibitor	0.524	0.0383	13.6695	1.5435e-42	8.9063e-06	7.059e-07	0.0015	2.2773e-36	1.5488e-42	1.7495e-10	prescriptions
SA	UKB	prescriptions-orlistat	prescriptions-orlistat	0.3285	0.0564	5.8209	5.8518e-09	0.0507	0.0968	0.0821	2.8036e-10	2.5679e-10	0.0062	lipase inhibitor,obesity
SA	UKB	prescriptions-osmotic_laxative|laxative	prescriptions-osmotic_laxative|laxative	0.4658	0.0607	7.6779	1.6176e-14	0.0481	0.0012	0.5064	1.185e-13	5.415e-14	1.2728e-05	prescriptions
SA	UKB	prescriptions-paracetamol	prescriptions-paracetamol	0.4109	0.0433	9.4779	2.5939e-21	0.0351	0.0064	0.2854	2.8742e-21	1.4057e-21	0.0001	antipyretic
SA	UKB	prescriptions-paroxetine	prescriptions-paroxetine	0.4923	0.0845	5.8274	5.6301e-09	0.366	0.0886	0.9388	6.4596e-07	1.9064e-07	2.5285e-05	selective serotonin re-uptake inhibitor,SSRI
SA	UKB	prescriptions-peripherally_selective_D2_D3_dopamine_receptor_antagonist|antiemetic	prescriptions-peripherally_selective_D2_D3_dopamine_receptor_antagonist|antiemetic	0.4157	0.072	5.7725	7.8116e-09	0.5499	0.0184	0.8157	3.1256e-07	1.1369e-08	0.0002	prescriptions
SA	UKB	prescriptions-prednisolone	prescriptions-prednisolone	0.3526	0.052	6.7772	1.2256e-11	0.087	0.0189	0.0589	4.3366e-11	1.3392e-11	0.0002	corticosteroid
SA	UKB	prescriptions-pregabalin	prescriptions-pregabalin	0.4936	0.0801	6.1597	7.2861e-10	0.4075	0.0059	0.3165	4.5908e-09	2.3616e-10	6.0702e-05	anti-epileptic,AED,anticonvulsant
SA	UKB	prescriptions-prochlorperazine	prescriptions-prochlorperazine	0.3884	0.0573	6.7785	1.2142e-11	0.0119	0.0155	0.8007	2.6944e-13	2.9635e-13	2.7527e-07	first-generation anti-psychotic,anti-emetic
SA	UKB	prescriptions-propranolol	prescriptions-propranolol	0.4759	0.087	5.4671	4.5739e-08	0.5414	0.0335	0.9133	2.0154e-07	1.0162e-07	0.0004	non-selective beta-blocker,beta blocker
SA	UKB	prescriptions-proton_pump_inhibitor|PPI	prescriptions-proton_pump_inhibitor|PPI	0.4262	0.051	8.3534	6.631e-17	0.4355	0.0309	0.943	1.6111e-18	9.5031e-19	4.0452e-05	prescriptions
SA	UKB	prescriptions-quinine_bisulfate	prescriptions-quinine_bisulfate	0.2679	0.0545	4.918	8.7431e-07	0.4258	0.2168	0.3499	8.3443e-06	2.972e-07	0.0177	anti-malarial
SA	UKB	prescriptions-ranitidine	prescriptions-ranitidine	0.4481	0.0805	5.5699	2.5481e-08	0.5146	0.1623	0.7816	1.8478e-07	1.3738e-07	3.1892e-05	histamine H2 antagonist,antihistamine
SA	UKB	prescriptions-salmeterol	prescriptions-salmeterol	0.3858	0.0653	5.9118	3.3837e-09	7.9218e-05	0.0014	0.0073	2.1407e-08	2.3235e-09	9.3273e-06	beta2-agonist,beta blocker,asthma
SA	UKB	prescriptions-selective_beta1_antagonist|beta_blocker	prescriptions-selective_beta1_antagonist|beta_blocker	0.2619	0.0442	5.9265	3.0954e-09	0.1416	0.0858	0.4725	2.9097e-09	1.8324e-10	0.0065	prescriptions
SA	UKB	prescriptions-selective_serotonin_re-uptake_inhibitor|SSRI	prescriptions-selective_serotonin_re-uptake_inhibitor|SSRI	0.5804	0.048	12.0919	1.166e-33	0.2761	0.0063	0.6427	3.854e-27	1.0414e-30	3.7889e-12	prescriptions
SA	UKB	prescriptions-sertraline	prescriptions-sertraline	0.6263	0.083	7.5439	4.5601e-14	0.4626	0.0309	0.8533	4.4644e-11	3.164e-12	2.1631e-05	selective serotonin re-uptake inhibitor,SSRI
SA	UKB	prescriptions-simvastatin	prescriptions-simvastatin	0.2431	0.0395	6.1562	7.4527e-10	0.3748	0.1706	0.5629	8.9616e-09	5.581e-10	0.0134	HMG CoA reductase inhibitor,statin
SA	UKB	prescriptions-SSRI|selective_serotonin_re-uptake_inhibitor	prescriptions-SSRI|selective_serotonin_re-uptake_inhibitor	0.6222	0.0628	9.915	3.5828e-23	0.1363	0.0008	0.2958	5.591e-21	2.2272e-21	1.6111e-09	prescriptions
SA	UKB	prescriptions-stimulant_laxative|laxative	prescriptions-stimulant_laxative|laxative	0.604	0.0908	6.6519	2.8942e-11	0.0004	1.4513e-05	0.014	4.1e-11	5.47e-11	1.0861e-05	prescriptions
SA	UKB	prescriptions-sulfonylurea|diabetes	prescriptions-sulfonylurea|diabetes	0.3036	0.0545	5.5723	2.5142e-08	0.0029	0.0338	0.0316	1.0698e-08	6.7593e-09	1.9802e-05	prescriptions
SA	UKB	prescriptions-tetracycline_antibiotic|antibiotic	prescriptions-tetracycline_antibiotic|antibiotic	0.3643	0.0601	6.0616	1.3477e-09	0.6344	0.5114	0.5131	2.191e-11	7.301e-11	0.0037	prescriptions
SA	UKB	prescriptions-tiotropium	prescriptions-tiotropium	0.4639	0.0804	5.767	8.0712e-09	0.0003	0.0017	0.1094	8.0655e-08	8.3917e-09	0.0319	long-acting anti-muscarinic bronchodilator,anti-muscarinic,bronchodilator,asthma
SA	UKB	prescriptions-tramadol	prescriptions-tramadol	0.524	0.0383	13.6695	1.5438e-42	8.9067e-06	7.0591e-07	0.0015	2.2776e-36	1.5491e-42	1.7496e-10	opioid analgesic,selective serotonin re-uptake inhibitor,norepinephrine re-uptake inhibitor
SA	UKB	prescriptions-tricyclic_antidepressant|antidepressant	prescriptions-tricyclic_antidepressant|antidepressant	0.494	0.0394	12.533	4.9276e-36	0.0789	0.0009	0.3538	3.8122e-33	3.6077e-36	4.731e-11	prescriptions
SA	UKB	prescriptions-zopiclone	prescriptions-zopiclone	0.521	0.0626	8.3163	9.0726e-17	0.1549	0.0017	0.7457	1.4399e-12	6.1894e-16	1.0253e-07	GABA agonist,sedative
SP	UKB	biomarkers-30710-irnt	C-reactive protein	0.1397	0.0228	6.1327	8.6382e-10	0.474	0.8589	0.143	6.8145e-10	1.7438e-12	0.0026	Biological samples > Assay results > Blood assays > Blood biochemistry
SP	UKB	biomarkers-30730-irnt	Gamma glutamyltransferase	0.132	0.0203	6.5124	7.3942e-11	0.1201	0.1113	0.0267	2.2493e-12	8.6445e-14	0.7075	Biological samples > Assay results > Blood assays > Blood biochemistry
SP	UKB	biomarkers-30770-irnt	IGF-1	-0.1097	0.0197	-5.5637	2.6411e-08	0.001	0.0025	0.0009	6.2486e-09	1.1582e-09	0.0584	Biological samples > Assay results > Blood assays > Blood biochemistry
SP	UKB	biomarkers-30890-irnt	Vitamin D	-0.1512	0.0227	-6.6753	2.4668e-11	0.0003	9.7061e-06	1.1068e-06	2.8214e-09	1.2374e-09	2.6659e-08	Biological samples > Assay results > Blood assays > Blood biochemistry
SP	UKB	categorical-104400-104400	Fruit consumers	-0.293	0.0615	-4.7655	1.8838e-06	0.504	0.3101	0.3874	1.216e-06	6.9887e-07	0.2942	Online follow-up > Diet by 24-hour recall > Fruit/vegetables yesterday
SP	UKB	categorical-1418-2	Milk type used: Semi-skimmed	-0.3722	0.0421	-8.8328	1.0207e-18	9.8761e-09	3.249e-07	3.1666e-05	2.0143e-16	1.5681e-16	3.1243e-11	UK Biobank Assessment Centre > Touchscreen > Lifestyle and environment > Diet
SP	UKB	categorical-1418-6	Milk type used: Never/rarely have milk	0.2317	0.0415	5.5795	2.4114e-08	6.8242e-05	0.0011	1.8027e-05	3.8184e-10	5.595e-09	2.0832e-05	UK Biobank Assessment Centre > Touchscreen > Lifestyle and environment > Diet
SP	UKB	categorical-1538-0	Major dietary changes in the last 5 years: No	-0.2691	0.0294	-9.1415	6.161e-20	0.9464	0.6256	0.3349	2.9518e-17	1.9971e-19	1.68e-06	UK Biobank Assessment Centre > Touchscreen > Lifestyle and environment > Diet
SP	UKB	categorical-1538-1	Major dietary changes in the last 5 years: Yes, because of illness	0.3598	0.0318	11.2958	1.3762e-29	0.2246	0.4986	0.7144	8.9646e-22	1.7599e-24	5.0561e-11	UK Biobank Assessment Centre > Touchscreen > Lifestyle and environment > Diet
SP	UKB	categorical-1618-1618	Alcohol usually taken with meals	-0.2556	0.0263	-9.7346	2.1466e-22	0.0086	0.0039	0.1227	8.9622e-27	3.8845e-20	0.3732	UK Biobank Assessment Centre > Touchscreen > Lifestyle and environment > Alcohol
SP	UKB	categorical-1767-1767	Adopted as a child	0.3048	0.0569	5.3605	8.2989e-08	0.0655	0.7866	0.78	3.5405e-06	2.7565e-06	0.5306	UK Biobank Assessment Centre > Touchscreen > Early life factors
SP	UKB	categorical-1787-1787	Maternal smoking around birth	0.3503	0.0292	12.0053	3.3315e-33	2.7813e-05	0.0002	0.0005	3.8891e-29	2.1012e-29	0.5126	UK Biobank Assessment Centre > Touchscreen > Early life factors
SP	UKB	categorical-1920-1920	Mood swings	0.524	0.0199	26.3123	1.3858e-152	0.0113	2.9097e-08	0.0002	1.9106e-111	3.6463e-136	1.7656e-52	UK Biobank Assessment Centre > Touchscreen > Psychosocial factors > Mental health
SP	UKB	categorical-1930-1930	Miserableness	0.5855	0.0206	28.4001	2.0189e-177	1.6282e-09	2.9477e-24	5.7133e-17	3.388e-149	1.4668e-173	1.5742e-85	UK Biobank Assessment Centre > Touchscreen > Psychosocial factors > Mental health
SP	UKB	categorical-1940-1940	Irritability	0.4632	0.024	19.3046	4.9153e-83	5.801e-10	9.0333e-19	2.5031e-11	4.5136e-70	1.1125e-78	2.2219e-42	UK Biobank Assessment Centre > Touchscreen > Psychosocial factors > Mental health
SP	UKB	categorical-1950-1950	Sensitivity / hurt feelings	0.3746	0.0236	15.8949	6.878e-57	0.1454	0.0011	0.1973	2.5054e-47	1.1094e-44	2.8857e-31	UK Biobank Assessment Centre > Touchscreen > Psychosocial factors > Mental health
SP	UKB	categorical-1960-1960	Fed-up feelings	0.4938	0.0206	24.0225	1.6189e-127	0.0004	3.5018e-10	4.9985e-06	1.8202e-131	3.4592e-136	4.2822e-52	UK Biobank Assessment Centre > Touchscreen > Psychosocial factors > Mental health
SP	UKB	categorical-1970-1970	Nervous feelings	0.2863	0.0257	11.1586	6.504e-29	0.43	0.001	0.323	4.3022e-20	1.5575e-17	6.6953e-23	UK Biobank Assessment Centre > Touchscreen > Psychosocial factors > Mental health
SP	UKB	categorical-1980-1980	Worrier / anxious feelings	0.292	0.022	13.2898	2.6522e-40	0.289	0.0413	0.2775	1.4843e-26	3.2341e-27	2.6197e-28	UK Biobank Assessment Centre > Touchscreen > Psychosocial factors > Mental health
SP	UKB	categorical-1990-1990	Tense / 'highly strung'	0.4968	0.0241	20.6013	2.6706e-94	2.5006e-05	7.9855e-11	0.0197	1.7435e-59	6.4172e-63	1.9103e-37	UK Biobank Assessment Centre > Touchscreen > Psychosocial factors > Mental health
SP	UKB	categorical-20002-1065	Non-cancer illness code, self-reported: hypertension	0.1098	0.0202	5.4234	5.8471e-08	0.2045	0.3494	0.0997	1.029e-05	1.5576e-08	0.0209	UK Biobank Assessment Centre > Verbal interview > Medical conditions
SP	UKB	categorical-20002-1074	Non-cancer illness code, self-reported: angina	0.2802	0.0351	7.9857	1.3975e-15	0.1396	0.0605	0.325	1.8624e-11	3.66e-15	0.0001	UK Biobank Assessment Centre > Verbal interview > Medical conditions
SP	UKB	categorical-20002-1111	Non-cancer illness code, self-reported: asthma	0.2053	0.0256	8.0035	1.2094e-15	0.0216	0.016	0.004	5.3183e-12	5.7065e-15	5.8214e-10	UK Biobank Assessment Centre > Verbal interview > Medical conditions
SP	UKB	categorical-20002-1112	Non-cancer illness code, self-reported: chronic obstructive airways disease/copd	0.3598	0.0707	5.0887	3.6052e-07	0.2096	0.1488	0.2722	1.8485e-05	3.257e-06	0.1386	UK Biobank Assessment Centre > Verbal interview > Medical conditions
SP	UKB	categorical-20002-1113	Non-cancer illness code, self-reported: emphysema/chronic bronchitis	0.4639	0.0522	8.8876	6.2436e-19	0.0401	0.0214	0.5854	2.1267e-12	3.7943e-14	0.0003	UK Biobank Assessment Centre > Verbal interview > Medical conditions
SP	UKB	categorical-20002-1138	Non-cancer illness code, self-reported: gastro-oesophageal reflux (gord) / gastric reflux	0.2041	0.0404	5.0521	4.3693e-07	0.0187	0.8698	0.1153	3.6801e-06	2.0455e-07	0.0497	UK Biobank Assessment Centre > Verbal interview > Medical conditions
SP	UKB	categorical-20002-1154	Non-cancer illness code, self-reported: irritable bowel syndrome	0.4357	0.0815	5.3443	9.0771e-08	0.2651	0.0048	0.0435	4.0544e-08	4.5421e-08	3.5642e-06	UK Biobank Assessment Centre > Verbal interview > Medical conditions
SP	UKB	categorical-20002-1265	Non-cancer illness code, self-reported: migraine	0.1912	0.0356	5.3748	7.6672e-08	0.0794	0.0009	0.0059	8.2691e-09	1.5115e-09	2.8287e-06	UK Biobank Assessment Centre > Verbal interview > Medical conditions
SP	UKB	categorical-20002-1286	Non-cancer illness code, self-reported: depression	0.7347	0.0386	19.0379	8.2779e-81	0.0064	3.4652e-15	4.7832e-08	4.9412e-52	3.1589e-66	4.1579e-25	UK Biobank Assessment Centre > Verbal interview > Medical conditions
SP	UKB	categorical-20002-1287	Non-cancer illness code, self-reported: anxiety/panic attacks	0.4335	0.0743	5.8331	5.4394e-09	0.4059	0.1155	0.6248	4.4676e-06	4.1742e-07	2.1955e-05	UK Biobank Assessment Centre > Verbal interview > Medical conditions
SP	UKB	categorical-20002-1465	Non-cancer illness code, self-reported: osteoarthritis	0.2719	0.0378	7.2008	5.9866e-13	0.8477	0.1626	0.1415	4.9347e-10	4.1062e-14	4.6203e-05	UK Biobank Assessment Centre > Verbal interview > Medical conditions
SP	UKB	categorical-20003-1140864752	Treatment/medication code: lansoprazole	0.2912	0.0427	6.8145	9.4609e-12	0.6032	0.4187	0.806	1.3766e-13	1.3095e-12	0.0339	UK Biobank Assessment Centre > Verbal interview > Medications
SP	UKB	categorical-20003-1140864992	Treatment/medication code: tramadol	0.3581	0.0502	7.1343	9.7286e-13	0.941	0.398	0.3447	7.7993e-12	3.5988e-14	0.0015	UK Biobank Assessment Centre > Verbal interview > Medications
SP	UKB	categorical-20003-1140865634	Treatment/medication code: omeprazole	0.3923	0.0345	11.3604	6.5828e-30	0.9883	0.0608	0.7722	5.3533e-23	5.2245e-29	1.8188e-08	UK Biobank Assessment Centre > Verbal interview > Medications
SP	UKB	categorical-20003-1140868226	Treatment/medication code: aspirin	0.213	0.0353	6.0304	1.6357e-09	0.969	0.6568	0.5249	7.619e-08	2.5319e-09	0.0315	UK Biobank Assessment Centre > Verbal interview > Medications
SP	UKB	categorical-20003-1140871310	Treatment/medication code: ibuprofen	0.2338	0.0344	6.7928	1.0998e-11	0.6256	0.0576	0.2541	1.6129e-09	2.4346e-13	7.924e-08	UK Biobank Assessment Centre > Verbal interview > Medications
SP	UKB	categorical-20003-1140879406	Treatment/medication code: ranitidine	0.3612	0.0638	5.6654	1.4666e-08	0.6421	0.1504	0.8988	6.1837e-06	2.7086e-08	0.0006	UK Biobank Assessment Centre > Verbal interview > Medications
SP	UKB	categorical-20003-1140879616	Treatment/medication code: amitriptyline	0.5146	0.0773	6.6597	2.7446e-11	0.4588	0.0141	0.8722	2.3533e-10	1.8813e-11	0.0005	UK Biobank Assessment Centre > Verbal interview > Medications
SP	UKB	categorical-20003-1140923346	Treatment/medication code: co-codamol	0.4443	0.0474	9.3653	7.5848e-21	0.4395	0.0265	0.0584	8.5913e-20	3.2131e-23	3.9737e-07	UK Biobank Assessment Centre > Verbal interview > Medications
SP	UKB	categorical-20003-1141146234	Treatment/medication code: atorvastatin	0.2153	0.0468	4.5966	4.2944e-06	0.3553	0.2089	0.7606	8.2546e-05	1.8338e-06	0.2126	UK Biobank Assessment Centre > Verbal interview > Medications
SP	UKB	categorical-20003-2038460150	Treatment/medication code: paracetamol	0.301	0.0282	10.6838	1.2117e-26	0.1163	0.7879	0.8094	4.1231e-22	1.4892e-27	4.3766e-08	UK Biobank Assessment Centre > Verbal interview > Medications
SP	UKB	categorical-20004-1355	Operation code: bilateral oophorectomy	0.2967	0.0508	5.8446	5.0785e-09	0.223	0.0476	0.0101	2.1071e-08	3.7193e-10	7.4103e-07	UK Biobank Assessment Centre > Verbal interview > Operations
SP	UKB	categorical-20004-1357	Operation code: hysterectomy	0.303	0.0322	9.3973	5.5991e-21	0.0677	0.1195	0.1418	4.34e-20	9.438e-27	9.8742e-09	UK Biobank Assessment Centre > Verbal interview > Operations
SP	UKB	categorical-20004-1362	Operation code: sterilisation	0.362	0.0439	8.2388	1.7397e-16	0.0005	4.9221e-05	0.0003	3.2311e-20	1.0921e-22	7.2994e-06	UK Biobank Assessment Centre > Verbal interview > Operations
SP	UKB	categorical-20004-1455	Operation code: cholecystectomy/gall bladder removal	0.1709	0.0345	4.9601	7.0471e-07	0.8795	0.6881	0.5148	4.4593e-07	7.9462e-09	0.0009	UK Biobank Assessment Centre > Verbal interview > Operations
SP	UKB	categorical-20004-1458	Operation code: appendicectomy	0.2052	0.032	6.4062	1.4915e-10	0.0767	0.0123	0.0336	1.5518e-07	6.2344e-14	1.1561e-09	UK Biobank Assessment Centre > Verbal interview > Operations
SP	UKB	categorical-2000-2000	Worry too long after embarrassment	0.281	0.0242	11.616	3.4168e-31	0.0001	1.7344e-06	0.0014	2.964e-26	9.681e-25	6.8457e-23	UK Biobank Assessment Centre > Touchscreen > Psychosocial factors > Mental health
SP	UKB	categorical-20107-101	Illnesses of father: None of the above (group 2)	-0.2919	0.0534	-5.469	4.525e-08	0.2794	0.1333	0.2407	8.5163e-05	3.2357e-05	0.0319	UK Biobank Assessment Centre > Touchscreen > Family history
SP	UKB	categorical-20107-12	Illnesses of father: Severe depression	0.5817	0.0641	9.0733	1.1549e-19	0.0076	8.3856e-08	0.0001	3.2137e-09	1.5956e-14	6.3188e-11	UK Biobank Assessment Centre > Touchscreen > Family history
SP	UKB	categorical-20107-1	Illnesses of father: Heart disease	0.1645	0.0299	5.4924	3.9642e-08	0.3523	0.0694	0.0949	5.4001e-06	5.2628e-08	7.5158e-05	UK Biobank Assessment Centre > Touchscreen > Family history
SP	UKB	categorical-20107-6	Illnesses of father: Chronic bronchitis/emphysema	0.317	0.0466	6.8069	9.9755e-12	0.1574	0.1583	0.4506	6.4831e-11	7.361e-11	0.0374	UK Biobank Assessment Centre > Touchscreen > Family history
SP	UKB	categorical-2010-2010	Suffer from 'nerves'	0.3392	0.0249	13.6006	3.9743e-42	0.8499	0.011	0.6557	7.0199e-29	9.0656e-31	6.7513e-25	UK Biobank Assessment Centre > Touchscreen > Psychosocial factors > Mental health
SP	UKB	categorical-20110-101	Illnesses of mother: None of the above (group 2)	-0.4431	0.0756	-5.8651	4.4893e-09	0.0178	0.0004	0.0432	9.6996e-07	1.1528e-07	3.0185e-05	UK Biobank Assessment Centre > Touchscreen > Family history
SP	UKB	categorical-20110-12	Illnesses of mother: Severe depression	0.7249	0.0605	11.9901	4.0051e-33	1.194e-07	3.9897e-14	1.4311e-07	4.9709e-22	2.0067e-27	5.3928e-18	UK Biobank Assessment Centre > Touchscreen > Family history
SP	UKB	categorical-20110-1	Illnesses of mother: Heart disease	0.269	0.0363	7.4061	1.3004e-13	0.2091	0.0421	0.3061	1.0626e-10	7.6841e-12	0.0002	UK Biobank Assessment Centre > Touchscreen > Family history
SP	UKB	categorical-20110-6	Illnesses of mother: Chronic bronchitis/emphysema	0.4421	0.045	9.8245	8.8311e-23	0.0048	0.0034	0.0099	3.0467e-20	5.1486e-20	3.8488e-05	UK Biobank Assessment Centre > Touchscreen > Family history
SP	UKB	categorical-20111-100	Illnesses of siblings: None of the above (group 1)	-0.2453	0.031	-7.9104	2.5652e-15	0.4775	0.4633	0.7981	4.9825e-14	7.3934e-17	0.0006	UK Biobank Assessment Centre > Touchscreen > Family history
SP	UKB	categorical-20111-101	Illnesses of siblings: None of the above (group 2)	-0.7482	0.0626	-11.9547	6.1376e-33	1.431e-07	5.6987e-12	2.1116e-09	4.7925e-21	1.4191e-25	1.6482e-14	UK Biobank Assessment Centre > Touchscreen > Family history
SP	UKB	categorical-20111-12	Illnesses of siblings: Severe depression	0.7379	0.0477	15.4653	5.9506e-54	1.0911e-12	3.5278e-19	2.2893e-15	2.255e-27	3.3324e-38	6.8047e-30	UK Biobank Assessment Centre > Touchscreen > Family history
SP	UKB	categorical-20111-1	Illnesses of siblings: Heart disease	0.3377	0.0438	7.7036	1.3228e-14	0.0325	0.011	0.0406	1.0045e-14	7.6933e-15	0.0006	UK Biobank Assessment Centre > Touchscreen > Family history
SP	UKB	categorical-20111-6	Illnesses of siblings: Chronic bronchitis/emphysema	0.4435	0.0692	6.4066	1.4877e-10	0.1768	0.2052	0.4609	4.8995e-09	5.327e-10	0.0124	UK Biobank Assessment Centre > Touchscreen > Family history
SP	UKB	categorical-20111-8	Illnesses of siblings: High blood pressure	0.1717	0.0297	5.7777	7.5739e-09	0.9159	0.7651	0.3794	1.0312e-06	8.6837e-09	0.0017	UK Biobank Assessment Centre > Touchscreen > Family history
SP	UKB	categorical-20111-9	Illnesses of siblings: Diabetes	0.1993	0.0378	5.2759	1.3209e-07	0.364	0.6346	0.846	4.6453e-09	2.5664e-08	0.0143	UK Biobank Assessment Centre > Touchscreen > Family history
SP	UKB	categorical-20116-0	Smoking status: Never	-0.3794	0.0202	-18.7585	1.6487e-78	5.5623e-16	9.1726e-20	6.8023e-11	1.2353e-59	8.2073e-64	5.2035e-05	UK Biobank Assessment Centre > Touchscreen > Lifestyle and environment > Smoking
SP	UKB	categorical-20116-1	Smoking status: Previous	0.2822	0.024	11.7669	5.7784e-32	6.9036e-08	2.577e-13	8.9201e-05	1.1064e-22	4.6768e-27	0.0147	UK Biobank Assessment Centre > Touchscreen > Lifestyle and environment > Smoking
SP	UKB	categorical-20116-2	Smoking status: Current	0.4179	0.0271	15.4346	9.5829e-54	8.1736e-12	8.055e-09	8.3883e-11	1.6157e-49	5.5034e-48	0.0003	UK Biobank Assessment Centre > Touchscreen > Lifestyle and environment > Smoking
SP	UKB	categorical-20117-1	Alcohol drinker status: Previous	0.4728	0.0429	11.0208	3.0323e-28	0.0251	0.0003	0.0269	4.9211e-21	6.9173e-24	8.9058e-10	UK Biobank Assessment Centre > Touchscreen > Lifestyle and environment > Alcohol
SP	UKB	categorical-20117-2	Alcohol drinker status: Current	-0.2517	0.0357	-7.0442	1.8649e-12	0.3792	0.571	0.4028	2.1814e-09	2.6052e-10	4.3859e-07	UK Biobank Assessment Centre > Touchscreen > Lifestyle and environment > Alcohol
SP	UKB	categorical-20126-0	Bipolar and major depression status: No Bipolar or Depression	-0.7409	0.0377	-19.6784	3.3057e-86	2.7471e-07	1.7341e-18	2.1122e-11	4.5161e-44	6.5436e-63	5.8033e-33	UK Biobank Assessment Centre > Touchscreen > Psychosocial factors > Mental health
SP	UKB	categorical-20126-4	Bipolar and major depression status: Probable Recurrent major depression (moderate)	0.643	0.0721	8.9132	4.9595e-19	0.0931	0.0002	0.0002	1.9326e-13	1.4939e-16	4.1714e-11	UK Biobank Assessment Centre > Touchscreen > Psychosocial factors > Mental health
SP	UKB	categorical-20160-20160	Ever smoked	0.3481	0.0215	16.1625	9.2699e-59	3.6614e-16	3.7153e-21	5.3891e-15	1.0248e-42	2.8862e-49	3.8454e-06	UK Biobank Assessment Centre > Touchscreen > Lifestyle and environment > Smoking
SP	UKB	categorical-2020-2020	Loneliness, isolation	0.5684	0.0265	21.4861	2.1025e-102	7.3933e-08	1.1379e-09	3.2468e-08	2.5652e-85	1.5989e-85	3.4876e-44	UK Biobank Assessment Centre > Touchscreen > Psychosocial factors > Mental health
SP	UKB	categorical-2030-2030	Guilty feelings	0.5079	0.0233	21.7897	2.9031e-105	9.9927e-10	8.0877e-13	2.9605e-10	1.518e-70	4.2412e-75	6.8476e-54	UK Biobank Assessment Centre > Touchscreen > Psychosocial factors > Mental health
SP	UKB	categorical-20401-20401	Ever addicted to any substance or behaviour	0.5929	0.0705	8.405	4.2799e-17	2.7406e-07	3.1334e-08	4.2987e-06	6.1434e-13	3.0098e-13	0.0001	Online follow-up > Mental health > Addictions
SP	UKB	categorical-2040-2040	Risk taking	0.2854	0.0256	11.1433	7.7171e-29	5.1865e-12	3.6059e-06	6.9471e-09	6.9378e-13	1.2138e-18	7.282e-07	UK Biobank Assessment Centre > Touchscreen > Psychosocial factors > Mental health
SP	UKB	categorical-20417-20417	Tense, sore, or aching muscles during worst period of anxiety	0.3675	0.0572	6.4277	1.2957e-10	0.6695	0.6419	0.9619	2.3398e-07	3.8415e-09	2.9017e-05	Online follow-up > Mental health > Anxiety
SP	UKB	categorical-20421-20421	Ever felt worried, tense, or anxious for most of a month or longer	0.5408	0.035	15.4403	8.7637e-54	2.1334e-05	3.5529e-07	1.2145e-05	2.6172e-28	5.8573e-33	2.2569e-31	Online follow-up > Mental health > Anxiety
SP	UKB	categorical-20425-20425	Ever worried more than most people would in similar situation	0.4905	0.0354	13.8596	1.1127e-43	0.4108	0.0003	0.1626	5.1098e-26	1.6132e-31	1.0845e-25	Online follow-up > Mental health > Anxiety
SP	UKB	categorical-20441-20441	Ever had prolonged loss of interest in normal activities	0.657	0.029	22.6638	1.0191e-113	3.245e-08	1.1069e-14	4.1586e-16	1.9345e-68	6.399e-89	8.289e-56	Online follow-up > Mental health > Depression
SP	UKB	categorical-20446-20446	Ever had prolonged feelings of sadness or depression	0.7095	0.0355	20.0017	5.3264e-89	1.1337e-10	5.9265e-16	4.5183e-16	2.32e-59	2.7481e-74	8.3931e-47	Online follow-up > Mental health > Depression
SP	UKB	categorical-20448-20448	Professional informed about depression	0.5178	0.0614	8.4356	3.2953e-17	0.9928	0.0009	0.1164	1.8984e-11	6.7535e-18	4.6725e-11	Online follow-up > Mental health > Depression
SP	UKB	categorical-20450-20450	Feelings of worthlessness during worst period of depression	0.7189	0.0688	10.445	1.5453e-25	3.637e-11	1.631e-11	1.709e-09	1.5573e-22	4.6202e-24	1.0486e-20	Online follow-up > Mental health > Depression
SP	UKB	categorical-20480-20480	Ever self-harmed	0.9084	0.0846	10.7369	6.8298e-27	8.3324e-19	6.8864e-18	7.9851e-19	1.3547e-25	1.6252e-26	4.5224e-18	Online follow-up > Mental health > Self-harm behaviours
SP	UKB	categorical-20493-20493	Severity of problems due to mania or irritability	0.4189	0.0699	5.9953	2.0316e-09	0.0033	0.0014	2.2262e-05	5.4185e-07	2.3213e-09	5.2119e-06	Online follow-up > Mental health > Mania
SP	UKB	categorical-20499-20499	Ever sought or received professional help for mental distress	0.7209	0.0323	22.3149	2.646e-110	1.204e-07	1.1515e-18	5.7164e-17	5.5162e-71	3.5714e-91	6.3664e-52	Online follow-up > Mental health > Mental distress
SP	UKB	categorical-20500-20500	Ever suffered mental distress preventing usual activities	0.751	0.032	23.4438	1.5285e-121	2.4081e-10	4.1128e-16	1.8931e-14	8.6136e-75	6.8632e-105	1.8178e-59	Online follow-up > Mental health > Mental distress
SP	UKB	categorical-20502-20502	Ever had period extreme irritability	0.5865	0.0361	16.2608	1.8729e-59	1.0314e-08	1.4076e-10	9.7116e-13	8.2263e-42	4.9923e-49	1.0429e-27	Online follow-up > Mental health > Mania
SP	UKB	categorical-20529-20529	Victim of physically violent crime	0.5111	0.0507	10.0885	6.2125e-24	9.1845e-13	5.4187e-10	5.8493e-11	2.3503e-17	1.368e-19	2.5819e-10	Online follow-up > Mental health > Traumatic events
SP	UKB	categorical-20530-20530	Witnessed sudden violent death	0.4084	0.0538	7.5873	3.2664e-14	2.1333e-07	0.0029	3.6821e-07	8.0071e-12	4.4541e-13	6.2892e-09	Online follow-up > Mental health > Traumatic events
SP	UKB	categorical-20531-20531	Victim of sexual assault	0.659	0.0459	14.3561	9.754e-47	5.6881e-21	5.3597e-19	4.0071e-19	1.2568e-33	5.0865e-40	7.8251e-21	Online follow-up > Mental health > Traumatic events
SP	UKB	categorical-20536-0	Weight change during worst episode of depression: Stayed about the same or was on a diet	-0.294	0.0574	-5.1246	2.981e-07	0.2343	0.5291	0.3049	2.7188e-06	1.8757e-06	8.2224e-05	Online follow-up > Mental health > Depression
SP	UKB	categorical-20536-1	Weight change during worst episode of depression: Gained weight	0.3221	0.0553	5.8238	5.753e-09	0.0102	0.1684	0.0025	5.7641e-09	4.7764e-09	1.9211e-05	Online follow-up > Mental health > Depression
SP	UKB	categorical-20544-11	Mental health problems ever diagnosed by a professional: Depression	0.7446	0.0381	19.5392	5.0926e-85	4.6115e-08	6.4585e-18	1.8019e-19	3.9587e-69	1.8665e-86	6.9042e-40	Online follow-up > Mental health > Mental distress
SP	UKB	categorical-20544-15	Mental health problems ever diagnosed by a professional: Anxiety, nerves or generalized anxiety disorder	0.4873	0.0499	9.767	1.5605e-22	0.5658	0.0044	0.9444	7.3689e-14	7.2266e-18	8.1461e-13	Online follow-up > Mental health > Mental distress
SP	UKB	categorical-20544-6	Mental health problems ever diagnosed by a professional: Panic attacks	0.3857	0.0509	7.5794	3.4703e-14	0.1772	0.5515	0.4765	4.0637e-11	7.4705e-12	3.393e-05	Online follow-up > Mental health > Mental distress
SP	UKB	categorical-20546-3	Substances taken for depression: Medication prescribed to you (for at least two weeks)	0.6882	0.0332	20.7253	2.0471e-95	0.0001	9.1593e-12	4.1514e-10	7.6189e-64	4.4613e-82	2.8611e-39	Online follow-up > Mental health > Depression
SP	UKB	categorical-20546-4	Substances taken for depression: Drugs or alcohol (more than once)	0.6808	0.0647	10.5206	6.9427e-26	3.5804e-09	2.4322e-11	1.2709e-08	1.3857e-21	1.683e-23	5.9907e-10	Online follow-up > Mental health > Depression
SP	UKB	categorical-20547-1	Activities undertaken to treat depression: Talking therapies, such as psychotherapy, counselling, group therapy or CBT	0.6753	0.0342	19.7679	5.6268e-87	4.2348e-06	1.3429e-15	2.4276e-12	1.3569e-51	2.0821e-68	1.7013e-44	Online follow-up > Mental health > Depression
SP	UKB	categorical-20547-3	Activities undertaken to treat depression: Other therapeutic activities such as mindfulness, yoga or art classes	0.5051	0.0566	8.9158	4.8424e-19	0.0171	5.3179e-06	4.9161e-05	5.2611e-10	7.7383e-15	7.1044e-10	Online follow-up > Mental health > Depression
SP	UKB	categorical-20548-1	Manifestations of mania or irritability: I was more talkative than usual	0.5785	0.0594	9.7334	2.1724e-22	5.4159e-06	9.2902e-06	3.7723e-05	5.7911e-14	2.2869e-18	8.8259e-14	Online follow-up > Mental health > Mania
SP	UKB	categorical-20548-2	Manifestations of mania or irritability: I was more restless than usual	0.5605	0.0504	11.1153	1.0573e-28	0.0003	0.0006	0.0005	2.1288e-21	5.7014e-24	1.7051e-14	Online follow-up > Mental health > Mania
SP	UKB	categorical-20548-3	Manifestations of mania or irritability: My thoughts were racing	0.5773	0.062	9.3074	1.31e-20	0.0166	0.0347	0.0641	4.3836e-14	4.7933e-17	2.4859e-12	Online follow-up > Mental health > Mania
SP	UKB	categorical-20548-5	Manifestations of mania or irritability: I needed less sleep than usual	0.6075	0.0927	6.5534	5.6241e-11	0.0004	0.0023	0.0115	1.4186e-08	1.4265e-09	2.1444e-06	Online follow-up > Mental health > Mania
SP	UKB	categorical-20548-7	Manifestations of mania or irritability: I was easily distracted	0.5648	0.0629	8.9814	2.6723e-19	0.0044	0.0123	0.0008	1.7925e-14	2.8183e-17	2.2328e-11	Online follow-up > Mental health > Mania
SP	UKB	categorical-20548-9	Manifestations of mania or irritability: I was more active than usual	0.6013	0.077	7.8136	5.5559e-15	0.0074	0.008	0.0077	1.7901e-10	2.1328e-12	4.5264e-08	Online follow-up > Mental health > Mania
SP	UKB	categorical-20549-3	Substances taken for anxiety: Medication prescribed to you (for at least two weeks)	0.5492	0.0369	14.8708	5.1034e-50	0.5306	4.5669e-05	0.0333	3.3792e-28	6.5736e-37	1.2834e-19	Online follow-up > Mental health > Anxiety
SP	UKB	categorical-20550-1	Activities undertaken to treat anxiety: Talking therapies, such as psychotherapy, counselling, group therapy or CBT	0.5995	0.044	13.6365	2.4279e-42	0.0335	3.0516e-07	0.002	1.9987e-29	4.4111e-34	1.5473e-22	Online follow-up > Mental health > Anxiety
SP	UKB	categorical-20550-3	Activities undertaken to treat anxiety: Other therapeutic activities such as mindfulness, yoga or art classes	0.3614	0.053	6.8147	9.4466e-12	0.4195	0.0553	0.5545	8.6415e-06	1.533e-07	5.2241e-05	Online follow-up > Mental health > Anxiety
SP	UKB	categorical-2090-2090	Seen doctor (GP) for nerves, anxiety, tension or depression	0.7312	0.0212	34.5075	6.1978e-261	1.1542e-08	1.2178e-35	1.4947e-18	6.5814e-148	2.9988e-200	1.6637e-99	UK Biobank Assessment Centre > Touchscreen > Psychosocial factors > Mental health
SP	UKB	categorical-2100-2100	Seen a psychiatrist for nerves, anxiety, tension or depression	0.7905	0.0285	27.7637	1.1902e-169	3.0736e-15	1.4806e-32	2.4441e-14	1.5094e-90	8.0904e-122	1.6123e-58	UK Biobank Assessment Centre > Touchscreen > Psychosocial factors > Mental health
SP	UKB	categorical-2159-2159	Ever had same-sex intercourse	0.4763	0.0453	10.5059	8.1166e-26	2.1902e-13	7.9047e-15	3.967e-10	1.0914e-17	1.0082e-21	3.6341e-12	UK Biobank Assessment Centre > Touchscreen > Lifestyle and environment > Sexual factors
SP	UKB	categorical-2188-2188	Long-standing illness, disability or infirmity	0.4786	0.0244	19.5981	1.6051e-85	1.723e-05	1.2741e-08	3.495e-07	3.1606e-59	7.7871e-75	2.2607e-31	UK Biobank Assessment Centre > Touchscreen > Health and medical history > General health
SP	UKB	categorical-22127-22127	Doctor diagnosed asthma	0.2168	0.0395	5.4876	4.0755e-08	0.0002	0.0009	0.0006	3.6279e-06	9.0007e-08	1.4264e-07	Online follow-up > Work environment > Medical information
SP	UKB	categorical-2227-2227	Other eye problems	0.4737	0.0571	8.2971	1.0673e-16	0.0676	0.0076	0.0622	5.0826e-11	1.8014e-14	1.1515e-08	UK Biobank Assessment Centre > Touchscreen > Health and medical history > Eyesight
SP	UKB	categorical-2247-0	Hearing difficulty/problems: No	-0.2806	0.0266	-10.5604	4.5474e-26	9.8875e-05	2.5791e-05	1.7197e-06	1.4318e-19	4.6671e-23	2.9293e-14	UK Biobank Assessment Centre > Touchscreen > Health and medical history > Hearing
SP	UKB	categorical-2247-1	Hearing difficulty/problems: Yes	0.2791	0.0266	10.4963	8.983e-26	0.0001	3.1409e-05	1.9529e-06	1.8963e-19	7.2837e-23	5.7556e-14	UK Biobank Assessment Centre > Touchscreen > Health and medical history > Hearing
SP	UKB	categorical-22502-22502	Cough on most days	0.3031	0.0432	7.0219	2.1891e-12	0.0334	0.1664	0.0114	2.6937e-11	4.1501e-11	0.0006	Online follow-up > Work environment > Medical information
SP	UKB	categorical-22504-22504	Bring up phlegm/sputum/mucus on most days	0.4046	0.0655	6.1779	6.4944e-10	0.007	0.0258	0.0056	2.8935e-08	1.6267e-07	0.0112	Online follow-up > Work environment > Medical information
SP	UKB	categorical-22506-113	Tobacco smoking: Ex-smoker	0.3343	0.0326	10.2618	1.047e-24	1.424e-05	5.4217e-06	0.0024	4.8545e-16	1.6345e-20	0.0209	Online follow-up > Work environment > Medical information
SP	UKB	categorical-22506-114	Tobacco smoking: Never smoked	-0.3622	0.0321	-11.2841	1.5723e-29	1.0869e-06	1.0692e-07	0.0009	1.1568e-19	2.2693e-24	0.0154	Online follow-up > Work environment > Medical information
SP	UKB	categorical-2257-2257	Hearing difficulty/problems with background noise	0.3369	0.025	13.4969	1.6312e-41	1.6497e-08	8.753e-10	9.04e-08	3.3881e-30	1.9015e-30	1.8957e-22	UK Biobank Assessment Centre > Touchscreen > Health and medical history > Hearing
SP	UKB	categorical-22606-2	Workplace very noisy: Often	0.4136	0.05	8.2755	1.279e-16	0.1109	0.2503	0.3073	2.8349e-15	1.8688e-14	0.0016	Online follow-up > Work environment > Employment history
SP	UKB	categorical-22607-1	Workplace very cold: Sometimes	0.2475	0.0434	5.7083	1.141e-08	0.9894	0.3294	0.3507	1.194e-09	2.0307e-08	0.0158	Online follow-up > Work environment > Employment history
SP	UKB	categorical-22607-2	Workplace very cold: Often	0.3869	0.0591	6.5451	5.9436e-11	0.0767	0.3742	0.458	4.5376e-10	1.0348e-09	0.0098	Online follow-up > Work environment > Employment history
SP	UKB	categorical-22608-2	Workplace very hot: Often	0.3973	0.0596	6.6649	2.6489e-11	0.0304	0.3361	0.0571	6.536e-10	2.5617e-10	0.0004	Online follow-up > Work environment > Employment history
SP	UKB	categorical-22609-1	Workplace very dusty: Sometimes	0.3685	0.0564	6.5322	6.482e-11	0.1283	0.2121	0.3771	1.2316e-09	3.0622e-09	0.0022	Online follow-up > Work environment > Employment history
SP	UKB	categorical-22609-2	Workplace very dusty: Often	0.3456	0.0532	6.4944	8.3387e-11	0.6847	0.979	0.9926	7.1331e-09	2.117e-08	0.0416	Online follow-up > Work environment > Employment history
SP	UKB	categorical-22610-1	Workplace full of chemical or other fumes: Sometimes	0.3179	0.0534	5.9492	2.6951e-09	0.1248	0.61	0.4725	2.0265e-09	4.0357e-08	0.0027	Online follow-up > Work environment > Employment history
SP	UKB	categorical-22611-2	Workplace had a lot of cigarette smoke from other people smoking: Often	0.4157	0.0579	7.1823	6.8541e-13	0.0084	0.0791	0.2114	3.3556e-11	7.7748e-10	0.0032	Online follow-up > Work environment > Employment history
SP	UKB	categorical-22615-1	Workplace had a lot of diesel exhaust: Sometimes	0.3179	0.0587	5.4122	6.2241e-08	0.4035	0.9442	0.8249	2.6419e-07	5.793e-07	0.0674	Online follow-up > Work environment > Employment history
SP	UKB	categorical-22615-2	Workplace had a lot of diesel exhaust: Often	0.3453	0.0681	5.0677	4.0257e-07	0.0107	0.2252	0.6766	2.4445e-06	3.2587e-06	0.0058	Online follow-up > Work environment > Employment history
SP	UKB	categorical-22616-1	Breathing problems during period of job: Yes	0.4399	0.0567	7.7609	8.434e-15	2.8873e-05	5.4155e-05	0.0002	9.0504e-13	1.5054e-13	1.0085e-06	Online follow-up > Work environment > Employment history
SP	UKB	categorical-22619-0	Breathing problems responsible for leaving job: No	0.3915	0.0552	7.094	1.3027e-12	0.0001	0.0003	0.0004	4.4113e-11	4.0858e-11	7.8047e-06	Online follow-up > Work environment > Employment history
SP	UKB	categorical-22620-1	Job involved shift work: Yes	0.3131	0.0554	5.6533	1.5736e-08	0.1171	0.8623	0.3821	1.2655e-06	4.7174e-07	0.0298	Online follow-up > Work environment > Employment history
SP	UKB	categorical-2316-2316	Wheeze or whistling in the chest in last year	0.3738	0.0254	14.7152	5.1494e-49	0.0017	0.006	3.6681e-05	4.9608e-40	1.6622e-41	1.6587e-09	UK Biobank Assessment Centre > Touchscreen > Health and medical history > Breathing
SP	UKB	categorical-2335-2335	Chest pain or discomfort	0.4473	0.0298	15.0207	5.372e-51	0.0016	0.0012	0.0026	3.8208e-36	2.8601e-44	1.9672e-17	UK Biobank Assessment Centre > Touchscreen > Health and medical history > Chest pain
SP	UKB	categorical-2345-2345	Ever had bowel cancer screening	0.2906	0.0487	5.9665	2.424e-09	0.1392	0.0007	0.0043	6.4885e-06	4.2582e-08	2.9441e-05	UK Biobank Assessment Centre > Touchscreen > Health and medical history > Cancer screening
SP	UKB	categorical-2415-2415	Had major operations	0.3576	0.0477	7.5011	6.3273e-14	0.1006	0.0031	0.0089	4.4278e-11	6.9647e-15	7.2557e-07	UK Biobank Assessment Centre > Touchscreen > Health and medical history > Operations
SP	UKB	categorical-2443-2443	Diabetes diagnosed by doctor	0.1277	0.0276	4.6294	3.667e-06	0.7458	0.4202	0.8758	6.0153e-07	7.0863e-08	0.0367	UK Biobank Assessment Centre > Touchscreen > Health and medical history > Medical conditions
SP	UKB	categorical-2463-2463	Fractured/broken bones in last 5 years	0.2259	0.0361	6.2613	3.8188e-10	0.0108	0.0145	0.0072	2.6772e-09	2.2001e-10	7.058e-05	UK Biobank Assessment Centre > Touchscreen > Health and medical history > Medical conditions
SP	UKB	categorical-2473-2473	Other serious medical condition/disability diagnosed by doctor	0.4888	0.0317	15.4408	8.7013e-54	3.9512e-08	2.9538e-12	6.0353e-13	3.2891e-29	5.3205e-41	5.5035e-23	UK Biobank Assessment Centre > Touchscreen > Health and medical history > Medical conditions
SP	UKB	categorical-2492-2492	Taking other prescription medications	0.4347	0.0254	17.14	7.4688e-66	0.1327	4.9922e-05	0.0092	2.6664e-56	7.3977e-65	8.4345e-19	UK Biobank Assessment Centre > Touchscreen > Health and medical history > Medication
SP	UKB	categorical-2664-1	Reason for reducing amount of alcohol drunk: Illness or ill health	0.3561	0.0657	5.42	5.9596e-08	0.2206	0.0371	0.7611	2.7222e-05	2.8142e-06	0.0084	UK Biobank Assessment Centre > Touchscreen > Lifestyle and environment > Alcohol
SP	UKB	categorical-2814-2814	Ever used hormone-replacement therapy (HRT)	0.3828	0.0321	11.9143	9.9655e-33	0.0541	1.3461e-05	0.0023	8.1878e-25	2.0431e-31	7.1543e-10	UK Biobank Assessment Centre > Touchscreen > Sex-specific factors > Female-specific factors
SP	UKB	categorical-2834-2834	Bilateral oophorectomy (both ovaries removed)	0.288	0.0475	6.0662	1.31e-09	0.2898	0.0439	0.0147	4.3413e-09	3.2755e-11	1.3787e-06	UK Biobank Assessment Centre > Touchscreen > Sex-specific factors > Female-specific factors
SP	UKB	categorical-2844-2844	Had other major operations	0.3817	0.0364	10.4826	1.0385e-25	0.0004	1.0497e-07	0.0002	2.5008e-15	8.3899e-25	1.2994e-14	UK Biobank Assessment Centre > Touchscreen > Health and medical history > Operations
SP	UKB	categorical-3404-3404	Neck/shoulder pain for 3+ months	0.3676	0.0696	5.2784	1.3029e-07	0.6521	0.7848	0.9872	6.3028e-06	1.6889e-06	0.0031	UK Biobank Assessment Centre > Touchscreen > Health and medical history > Pain
SP	UKB	categorical-3571-3571	Back pain for 3+ months	0.3501	0.0463	7.5663	3.8391e-14	0.1295	0.0308	0.2913	2.7438e-12	9.4358e-15	2.8488e-07	UK Biobank Assessment Centre > Touchscreen > Health and medical history > Pain
SP	UKB	categorical-3591-3591	Ever had hysterectomy (womb removed)	0.3029	0.0445	6.8129	9.5668e-12	0.1806	0.1297	0.4579	3.0923e-11	6.7007e-14	5.0566e-05	UK Biobank Assessment Centre > Touchscreen > Sex-specific factors > Female-specific factors
SP	UKB	categorical-3606-3606	Chest pain or discomfort walking normally	0.2576	0.0499	5.1585	2.4892e-07	0.5366	0.4022	0.3179	5.3007e-07	5.3005e-07	0.5723	UK Biobank Assessment Centre > Touchscreen > Health and medical history > Chest pain
SP	UKB	categorical-3731-3731	Former alcohol drinker	0.4604	0.0635	7.2544	4.0332e-13	9.2728e-05	5.0027e-07	7.7412e-05	6.6665e-11	5.1397e-12	0.0006	UK Biobank Assessment Centre > Touchscreen > Lifestyle and environment > Alcohol
SP	UKB	categorical-3799-3799	Headaches for 3+ months	0.2302	0.0472	4.8792	1.065e-06	0.0353	0.0008	0.0141	9.556e-07	2.2904e-07	5.5618e-06	UK Biobank Assessment Centre > Touchscreen > Health and medical history > Pain
SP	UKB	categorical-41200-A735	Operative procedures - main OPCS4: A73.5 Injection of therapeutic substance around peripheral nerve	0.3828	0.0677	5.6575	1.5355e-08	0.0689	0.0015	0.1877	9.8868e-08	6.2396e-09	1.1376e-05	Health-related outcomes > Hospital inpatient > Summary Operations
SP	UKB	categorical-41200-G451	Operative procedures - main OPCS4: G45.1 Fibreoptic endoscopic examination of upper gastrointestinal tract and biopsy of lesion of upper gastrointestinal tract	0.3763	0.033	11.4069	3.8606e-30	0.9945	0.0418	0.7215	2.8811e-29	2.8551e-31	1.101e-07	Health-related outcomes > Hospital inpatient > Summary Operations
SP	UKB	categorical-41200-G459	Operative procedures - main OPCS4: G45.9 Unspecified diagnostic fibreoptic endoscopic examination of upper gastrointestinal tract	0.3836	0.0342	11.2032	3.9318e-29	0.9186	0.1427	0.352	5.6196e-26	2.1848e-27	1.0539e-05	Health-related outcomes > Hospital inpatient > Summary Operations
SP	UKB	categorical-41200-H221	Operative procedures - main OPCS4: H22.1 Diagnostic fibreoptic endoscopic examination of colon and biopsy of lesion of colon	0.4247	0.0533	7.9665	1.6327e-15	0.0089	0.0018	0.0039	5.0916e-10	1.6725e-12	2.1588e-06	Health-related outcomes > Hospital inpatient > Summary Operations
SP	UKB	categorical-41200-H229	Operative procedures - main OPCS4: H22.9 Unspecified diagnostic endoscopic examination of colon	0.3642	0.058	6.2752	3.4914e-10	0.9391	0.0299	0.1761	1.1474e-09	2.4074e-10	0.0002	Health-related outcomes > Hospital inpatient > Summary Operations
SP	UKB	categorical-41200-J183	Operative procedures - main OPCS4: J18.3 Total cholecystectomy NEC	0.2276	0.0362	6.2913	3.1483e-10	0.5476	0.1308	0.2301	6.2446e-10	1.8683e-11	0.0005	Health-related outcomes > Hospital inpatient > Summary Operations
SP	UKB	categorical-41200-K633	Operative procedures - main OPCS4: K63.3 Angiocardiography of left side of heart NEC	0.2607	0.0501	5.2053	1.9365e-07	0.2723	0.2519	0.2749	1.8104e-07	1.9623e-09	0.0458	Health-related outcomes > Hospital inpatient > Summary Operations
SP	UKB	categorical-41200-K634	Operative procedures - main OPCS4: K63.4 Coronary arteriography using two catheters	0.3302	0.0556	5.9432	2.7952e-09	0.0563	0.0005	0.0035	1.7203e-08	8.2183e-10	0.0037	Health-related outcomes > Hospital inpatient > Summary Operations
SP	UKB	categorical-41200-M459	Operative procedures - main OPCS4: M45.9 Unspecified diagnostic endoscopic examination of bladder	0.3883	0.0548	7.082	1.4214e-12	0.5963	0.0084	0.7674	2.6488e-08	6.8029e-12	0.0002	Health-related outcomes > Hospital inpatient > Summary Operations
SP	UKB	categorical-41200-O291	Operative procedures - main OPCS4: O29.1 Subacromial decompression	0.3036	0.0646	4.7026	2.569e-06	0.5481	0.337	0.4166	2.2176e-05	3.6759e-07	0.0005	Health-related outcomes > Hospital inpatient > Summary Operations
SP	UKB	categorical-41200-U212	Operative procedures - main OPCS4: U21.2 Computed tomography NEC	0.3898	0.0512	7.6107	2.7265e-14	0.0956	0.0069	0.1639	1.0074e-13	5.9068e-15	7.4936e-05	Health-related outcomes > Hospital inpatient > Summary Operations
SP	UKB	categorical-41200-V544	Operative procedures - main OPCS4: V54.4 Injection around spinal facet of spine	0.4282	0.0591	7.242	4.4211e-13	0.3874	0.1323	0.3237	7.3164e-11	1.5073e-12	0.0002	Health-related outcomes > Hospital inpatient > Summary Operations
SP	UKB	categorical-41200-W903	Operative procedures - main OPCS4: W90.3 Injection of therapeutic substance into joint	0.2827	0.0501	5.6469	1.6333e-08	0.5082	0.8085	0.636	1.6955e-08	4.3001e-10	0.0119	Health-related outcomes > Hospital inpatient > Summary Operations
SP	UKB	categorical-41200-X998	Operative procedures - main OPCS4: X99.8 No procedure performed	0.5097	0.0308	16.5699	1.1508e-61	0.0052	6.0301e-06	0.0362	3.7468e-43	1.6749e-57	2.2354e-22	Health-related outcomes > Hospital inpatient > Summary Operations
SP	UKB	categorical-41215-0	Detention categories: Informal, not formally detained	0.4775	0.0745	6.4122	1.4348e-10	0.5368	0.0532	0.2716	1.586e-09	2.7612e-10	3.2115e-05	Health-related outcomes > Hospital inpatient > Summary Psychiatric
SP	UKB	categorical-41231-1	Hospital episode type: General episode	0.4722	0.0439	10.7564	5.5258e-27	0.7098	0.0082	0.4808	1.5495e-21	3.8943e-28	1.8311e-11	Health-related outcomes > Hospital inpatient > Summary Administration
SP	UKB	categorical-41232-10	Administrative and legal statuses: NHS patient: not formally detained	0.5055	0.0412	12.267	1.3627e-34	0.0687	0.0005	0.1035	4.6067e-27	4.3857e-32	1.2361e-10	Health-related outcomes > Hospital inpatient > Summary Administration
SP	UKB	categorical-41244-100	Intended management of patient (recoded): One or more nights hospital stay	0.3997	0.034	11.7664	5.8128e-32	0.1704	0.0055	0.0974	2.373e-25	5.4446e-30	1.7612e-09	Health-related outcomes > Hospital inpatient > Summary Administration
SP	UKB	categorical-41244-200	Intended management of patient (recoded): No overnight hospital stay	0.4382	0.0336	13.0266	8.6322e-39	0.6243	0.0029	0.1609	2.0474e-32	4.1298e-41	7.4509e-12	Health-related outcomes > Hospital inpatient > Summary Administration
SP	UKB	categorical-41245-1010	Main speciality of consultant (recoded): Accident and emergency (A&E)	0.5056	0.0517	9.7879	1.2695e-22	0.0072	9.2242e-05	0.0097	7.6471e-20	5.1342e-20	4.2415e-08	Health-related outcomes > Hospital inpatient > Summary Administration
SP	UKB	categorical-41245-1020	Main speciality of consultant (recoded): Adult mental illness	0.6068	0.0698	8.6894	3.6428e-18	8.6352e-08	2.2248e-09	1.5295e-05	1.2946e-10	4.9446e-12	9.5954e-09	Health-related outcomes > Hospital inpatient > Summary Administration
SP	UKB	categorical-41245-1040	Main speciality of consultant (recoded): Anaesthetics	0.4993	0.0582	8.5746	9.9393e-18	0.2642	0.0258	0.2527	6.793e-14	1.3759e-17	0.0002	Health-related outcomes > Hospital inpatient > Summary Administration
SP	UKB	categorical-41245-1070	Main speciality of consultant (recoded): Cardiology	0.3095	0.0399	7.7496	9.2179e-15	0.4473	0.0289	0.058	3.4292e-12	1.9976e-16	0.0004	Health-related outcomes > Hospital inpatient > Summary Administration
SP	UKB	categorical-41245-1240	Main speciality of consultant (recoded): Ear, nose and throat (ENT)	0.3448	0.0566	6.0874	1.1478e-09	0.7598	0.2839	0.9543	2.8714e-08	9.929e-10	0.0149	Health-related outcomes > Hospital inpatient > Summary Administration
SP	UKB	categorical-41245-1280	Main speciality of consultant (recoded): Gastroenterology	0.4817	0.0413	11.6637	1.9534e-31	0.1551	0.0025	0.1568	1.4906e-28	3.2748e-31	2.406e-07	Health-related outcomes > Hospital inpatient > Summary Administration
SP	UKB	categorical-41245-1310	Main speciality of consultant (recoded): General medicine	0.4973	0.0331	15.0069	6.6177e-51	0.0502	0.0001	0.1222	1.465e-44	4.4069e-51	1.1945e-13	Health-related outcomes > Hospital inpatient > Summary Administration
SP	UKB	categorical-41245-1350	Main speciality of consultant (recoded): General surgery	0.3828	0.0316	12.1063	9.7861e-34	0.2875	0.0043	0.1544	1.8715e-26	5.9021e-36	1.6827e-10	Health-related outcomes > Hospital inpatient > Summary Administration
SP	UKB	categorical-41245-1370	Main speciality of consultant (recoded): Geriatric medicine	0.4157	0.0582	7.1402	9.3197e-13	0.1946	0.0112	0.2959	2.5448e-12	1.6823e-13	1.004e-06	Health-related outcomes > Hospital inpatient > Summary Administration
SP	UKB	categorical-41245-1380	Main speciality of consultant (recoded): Gynaecology	0.3171	0.0471	6.7321	1.6728e-11	0.9724	0.2476	0.5617	3.552e-09	4.1826e-11	4.6998e-05	Health-related outcomes > Hospital inpatient > Summary Administration
SP	UKB	categorical-41245-1800	Main speciality of consultant (recoded): Respiratory medicine	0.581	0.088	6.6057	3.9572e-11	0.0278	0.0002	0.0039	3.1713e-09	1.7637e-10	0.0003	Health-related outcomes > Hospital inpatient > Summary Administration
SP	UKB	categorical-41245-1840	Main speciality of consultant (recoded): Trauma and orthopaedics	0.2615	0.0268	9.7511	1.8246e-22	0.3404	0.1353	0.3121	8.2008e-21	1.1364e-28	6.5259e-06	Health-related outcomes > Hospital inpatient > Summary Administration
SP	UKB	categorical-41245-1860	Main speciality of consultant (recoded): Urology	0.3114	0.0465	6.6948	2.1594e-11	0.9023	0.0293	0.8988	3.388e-10	2.1489e-12	1.6278e-06	Health-related outcomes > Hospital inpatient > Summary Administration
SP	UKB	categorical-41246-1040	Treatment speciality of consultant (recoded): Accident & emergency (A&E)	0.5738	0.0624	9.1944	3.7726e-20	0.0081	6.6352e-05	0.0044	1.4966e-19	2.3795e-19	3.2555e-08	Health-related outcomes > Hospital inpatient > Summary Administration
SP	UKB	categorical-41246-1060	Treatment speciality of consultant (recoded): Adult mental illness	0.6298	0.0724	8.6967	3.4181e-18	1.3638e-08	1.8502e-10	6.367e-06	4.635e-11	1.4139e-12	7.2182e-09	Health-related outcomes > Hospital inpatient > Summary Administration
SP	UKB	categorical-41246-1160	Treatment speciality of consultant (recoded): Cardiology	0.302	0.0375	8.0619	7.5109e-16	0.4374	0.0154	0.0636	5.8085e-13	1.031e-17	0.0002	Health-related outcomes > Hospital inpatient > Summary Administration
SP	UKB	categorical-41246-1430	Treatment speciality of consultant (recoded): Ear, nose and throat (ENT)	0.3672	0.0557	6.5871	4.4855e-11	0.4961	0.0919	0.7866	2.0855e-09	5.8298e-12	0.0202	Health-related outcomes > Hospital inpatient > Summary Administration
SP	UKB	categorical-41246-1480	Treatment speciality of consultant (recoded): Gastroenterology	0.4646	0.0351	13.2404	5.13e-40	0.2576	0.0007	0.0433	6.2221e-36	7.6474e-37	8.2727e-11	Health-related outcomes > Hospital inpatient > Summary Administration
SP	UKB	categorical-41246-1490	Treatment speciality of consultant (recoded): General medicine	0.4805	0.0295	16.2784	1.4038e-59	0.0871	0.0002	0.1347	6.0009e-47	2.3732e-56	1.369e-13	Health-related outcomes > Hospital inpatient > Summary Administration
SP	UKB	categorical-41246-1530	Treatment speciality of consultant (recoded): General surgery	0.3648	0.0321	11.3546	7.0354e-30	0.8817	0.0433	0.2943	9.6384e-23	5.9735e-31	1.6422e-08	Health-related outcomes > Hospital inpatient > Summary Administration
SP	UKB	categorical-41246-1580	Treatment speciality of consultant (recoded): Gynaecology	0.3261	0.0459	7.1116	1.1473e-12	0.6141	0.6525	0.7008	2.2444e-09	6.4147e-12	0.0001	Health-related outcomes > Hospital inpatient > Summary Administration
SP	UKB	categorical-41246-2350	Treatment speciality of consultant (recoded): Pain management	0.4812	0.0502	9.5867	9.0928e-22	0.2619	0.0139	0.1541	5.5625e-16	5.6003e-20	4.3698e-06	Health-related outcomes > Hospital inpatient > Summary Administration
SP	UKB	categorical-41246-2580	Treatment speciality of consultant (recoded): Trauma & orthopaedics	0.2611	0.0262	9.9738	1.9854e-23	0.3507	0.1462	0.2432	4.2992e-21	1.2955e-29	1.1358e-05	Health-related outcomes > Hospital inpatient > Summary Administration
SP	UKB	categorical-41246-2610	Treatment speciality of consultant (recoded): Urology	0.292	0.0417	6.998	2.5962e-12	0.9005	0.0344	0.8799	1.3575e-10	3.3946e-14	3.7642e-06	Health-related outcomes > Hospital inpatient > Summary Administration
SP	UKB	categorical-41247-1000	Patient classification on admission (recoded): Inpatient	0.4509	0.0295	15.2695	1.2212e-52	0.0702	0.0003	0.16	5.3656e-37	3.9127e-49	8.0167e-16	Health-related outcomes > Hospital inpatient > Summary Administration
SP	UKB	categorical-41247-2000	Patient classification on admission (recoded): Day case	0.4272	0.033	12.9647	1.9395e-38	0.5492	0.0028	0.1782	2.9943e-33	4.8001e-42	3.3822e-11	Health-related outcomes > Hospital inpatient > Summary Administration
SP	UKB	categorical-41248-1000	Destinations on discharge from hospital (recoded): Usual Place of residence	0.4336	0.0345	12.5755	2.8805e-36	0.6656	0.0284	0.6032	8.0629e-27	2.9249e-36	6.3297e-11	Health-related outcomes > Hospital inpatient > Summary Administration
SP	UKB	categorical-41249-1001	Methods of admission to hospital (recoded): Elective admission: Waiting List	0.3892	0.0311	12.4937	8.0805e-36	0.82	0.0059	0.135	5.5911e-29	5.0383e-38	1.292e-07	Health-related outcomes > Hospital inpatient > Summary Administration
SP	UKB	categorical-41249-1002	Methods of admission to hospital (recoded): Elective admission: Booked	0.4671	0.0381	12.2481	1.7194e-34	0.2795	0.0006	0.2024	1.9564e-29	1.6832e-35	3.8396e-09	Health-related outcomes > Hospital inpatient > Summary Administration
SP	UKB	categorical-41249-1003	Methods of admission to hospital (recoded): Elective admission: Planned	0.4217	0.039	10.8143	2.9455e-27	0.2471	0.0221	0.0823	8.0278e-23	4.9409e-26	2.4436e-06	Health-related outcomes > Hospital inpatient > Summary Administration
SP	UKB	categorical-41249-2000	Methods of admission to hospital (recoded): Emergency admission	0.5148	0.0661	7.7879	6.8146e-15	0.054	0.0083	0.0273	1.1362e-10	5.2693e-14	0.0003	Health-related outcomes > Hospital inpatient > Summary Administration
SP	UKB	categorical-41249-2001	Methods of admission to hospital (recoded): Emergency admission: A&E	0.5024	0.0295	17.0228	5.5611e-65	7.3522e-05	1.2139e-07	3.48e-05	7.3894e-54	9.2864e-65	2.9051e-18	Health-related outcomes > Hospital inpatient > Summary Administration
SP	UKB	categorical-41249-2002	Methods of admission to hospital (recoded): Emergency admission: GP	0.4968	0.0408	12.1743	4.2617e-34	0.0042	0.0002	0.1067	2.9611e-25	2.2385e-32	2.3779e-13	Health-related outcomes > Hospital inpatient > Summary Administration
SP	UKB	categorical-41250-1000	Methods of discharge from hospital (recoded): Discharged on clinical advice/consent	0.4456	0.0354	12.6033	2.025e-36	0.9581	0.0127	0.5973	1.0064e-27	3.429e-37	4.6234e-11	Health-related outcomes > Hospital inpatient > Summary Administration
SP	UKB	categorical-41251-1000	Sources of admission to hospital (recoded): Usual Place of residence	0.425	0.0349	12.1648	4.7832e-34	0.5791	0.0539	0.8859	2.6766e-25	2.6523e-34	2.5171e-10	Health-related outcomes > Hospital inpatient > Summary Administration
SP	UKB	categorical-41253-18	Inpatient record format: UK HES In Patient (2015 format)	0.4204	0.032	13.1516	1.665e-39	0.6333	0.0036	0.5297	4.3928e-29	2.5523e-39	2.7078e-08	Health-related outcomes > Hospital inpatient > Summary Administration
SP	UKB	categorical-41253-6	Inpatient record format: English HES Data	0.5042	0.0371	13.5761	5.5467e-42	0.0611	3.8206e-05	0.0599	1.6771e-33	2.0987e-41	1.8119e-16	Health-related outcomes > Hospital inpatient > Summary Administration
SP	UKB	categorical-41253-70	Inpatient record format: UK HES Inpatients (2017 format)	0.3845	0.037	10.4028	2.4064e-25	0.7258	0.216	0.9675	1.3764e-20	5.4396e-25	6.7542e-07	Health-related outcomes > Hospital inpatient > Summary Administration
SP	UKB	categorical-4598-4598	Ever depressed for a whole week	0.6872	0.0335	20.5144	1.6006e-93	6.8695e-10	6.6886e-25	2.237e-17	1.1712e-54	6.9206e-71	5.7901e-46	UK Biobank Assessment Centre > Touchscreen > Psychosocial factors > Mental health
SP	UKB	categorical-4631-4631	Ever unenthusiastic/disinterested for a whole week	0.7399	0.0413	17.9338	6.4196e-72	7.6981e-08	2.6149e-17	9.084e-14	2.6191e-47	6.4323e-60	1.3506e-36	UK Biobank Assessment Centre > Touchscreen > Psychosocial factors > Mental health
SP	UKB	categorical-4642-4642	Ever manic/hyper for 2 days	0.5667	0.0794	7.1357	9.6281e-13	0.0014	0.0084	0.0101	2.1011e-09	1.6124e-10	1.9231e-07	UK Biobank Assessment Centre > Touchscreen > Psychosocial factors > Mental health
SP	UKB	categorical-4653-4653	Ever highly irritable/argumentative for 2 days	0.5618	0.036	15.627	4.766e-55	7.2079e-05	1.5291e-06	2.2232e-06	4.3518e-40	8.0344e-49	4.2116e-21	UK Biobank Assessment Centre > Touchscreen > Psychosocial factors > Mental health
SP	UKB	categorical-4717-4717	Shortness of breath walking on level ground	0.3421	0.0433	7.91	2.5748e-15	0.9574	0.7617	0.6204	6.2087e-14	2.7053e-14	4.9595e-05	UK Biobank Assessment Centre > Touchscreen > Health and medical history > Breathing
SP	UKB	categorical-4728-4728	Leg pain on walking	0.3897	0.0347	11.2434	2.495e-29	0.0627	0.0982	0.0825	4.0475e-23	1.0522e-26	8.8131e-08	UK Biobank Assessment Centre > Touchscreen > Health and medical history > Claudication and peripheral artery disease
SP	UKB	categorical-5012-5012	FI8 : chained arithmetic	-0.1715	0.0368	-4.6569	3.2099e-06	0.6001	0.5044	0.1263	1.0201e-06	5.354e-05	0.8369	UK Biobank Assessment Centre > Cognitive function > Fluid intelligence / reasoning
SP	UKB	categorical-5699-5699	FI10 : arithmetic sequence recognition	-0.2551	0.0535	-4.7662	1.8776e-06	0.4568	0.9915	0.9115	1.6824e-05	1.025e-05	0.077	UK Biobank Assessment Centre > Cognitive function > Fluid intelligence / reasoning
SP	UKB	categorical-6138-100	Qualifications: None of the above	0.134	0.0261	5.1325	2.8588e-07	0.0041	0.0014	1.1401e-05	1.4053e-12	2.6241e-07	0.2734	UK Biobank Assessment Centre > Touchscreen > Sociodemographics > Education
SP	UKB	categorical-6138-3	Qualifications: O levels/GCSEs or equivalent	-0.1747	0.0318	-5.4959	3.8882e-08	0.3887	0.036	0.0344	1.7929e-08	3.844e-06	0.7229	UK Biobank Assessment Centre > Touchscreen > Sociodemographics > Education
SP	UKB	categorical-6139-3	Gas or solid-fuel cooking/heating: An open solid fuel fire that you use regularly in winter time	-0.1895	0.0339	-5.5888	2.2859e-08	0.3249	0.0859	0.696	4.7173e-11	3.6122e-08	0.0147	UK Biobank Assessment Centre > Touchscreen > Sociodemographics > Household
SP	UKB	categorical-6141-1	How are people in household related to participant: Husband, wife or partner	-0.291	0.0385	-7.5515	4.3032e-14	4.2864e-06	6.442e-05	0.0002	2.3056e-11	6.7283e-08	0.0003	UK Biobank Assessment Centre > Touchscreen > Sociodemographics > Household
SP	UKB	categorical-6142-1	Current employment status: In paid employment or self-employed	-0.3212	0.0423	-7.5931	3.1224e-14	0.1873	0.1136	0.5659	1.9993e-11	1.0997e-09	0.0002	UK Biobank Assessment Centre > Touchscreen > Sociodemographics > Employment
SP	UKB	categorical-6142-4	Current employment status: Unable to work because of sickness or disability	0.5228	0.0329	15.8961	6.7484e-57	0.0035	0.0019	0.0472	3.6638e-41	6.2882e-45	4.4735e-08	UK Biobank Assessment Centre > Touchscreen > Sociodemographics > Employment
SP	UKB	categorical-6144-5	Never eat eggs, dairy, wheat, sugar: I eat all of the above	-0.1606	0.0282	-5.6905	1.2668e-08	0.7487	0.0404	0.2213	9.5555e-08	6.2575e-07	0.1858	UK Biobank Assessment Centre > Touchscreen > Lifestyle and environment > Diet
SP	UKB	categorical-6145-100	Illness, injury, bereavement, stress in last 2 years: None of the above	-0.4643	0.0358	-12.9864	1.4621e-38	0.001	0.0009	0.0082	1.2478e-31	7.2104e-35	4.5457e-13	UK Biobank Assessment Centre > Touchscreen > Psychosocial factors > Mental health
SP	UKB	categorical-6145-1	Illness, injury, bereavement, stress in last 2 years: Serious illness, injury or assault to yourself	0.51	0.0434	11.7498	7.0828e-32	0.0005	5.1735e-06	0.0002	7.7615e-21	1.5396e-27	2.9029e-10	UK Biobank Assessment Centre > Touchscreen > Psychosocial factors > Mental health
SP	UKB	categorical-6145-2	Illness, injury, bereavement, stress in last 2 years: Serious illness, injury or assault of a close relative	0.2432	0.0456	5.3366	9.4725e-08	5.3687e-05	3.9923e-06	9.622e-06	7.3583e-06	1.207e-08	8.3849e-06	UK Biobank Assessment Centre > Touchscreen > Psychosocial factors > Mental health
SP	UKB	categorical-6145-6	Illness, injury, bereavement, stress in last 2 years: Financial difficulties	0.5084	0.0307	16.5448	1.7447e-61	7.3911e-07	8.9714e-06	4.1696e-05	1.0362e-51	4.1829e-55	1.0517e-18	UK Biobank Assessment Centre > Touchscreen > Psychosocial factors > Mental health
SP	UKB	categorical-6146-100	Attendance/disability/mobility allowance: None of the above	-0.476	0.0308	-15.447	7.9041e-54	0.0019	0.0021	0.0461	6.6523e-40	3.4247e-45	8.0493e-10	UK Biobank Assessment Centre > Touchscreen > Sociodemographics > Other sociodemographic factors
SP	UKB	categorical-6146-1	Attendance/disability/mobility allowance: Attendance allowance	0.3273	0.0585	5.5997	2.1476e-08	0.0648	0.6656	0.9557	1.3944e-07	1.0759e-07	0.1354	UK Biobank Assessment Centre > Touchscreen > Sociodemographics > Other sociodemographic factors
SP	UKB	categorical-6146-2	Attendance/disability/mobility allowance: Disability living allowance	0.5103	0.0324	15.7582	6.0325e-56	0.0004	0.0004	0.0066	3.3957e-42	1.5436e-48	6.9169e-11	UK Biobank Assessment Centre > Touchscreen > Sociodemographics > Other sociodemographic factors
SP	UKB	categorical-6146-3	Attendance/disability/mobility allowance: Blue badge	0.3774	0.0351	10.7607	5.2795e-27	0.3157	0.0847	0.5909	1.0132e-23	1.1466e-26	0.0002	UK Biobank Assessment Centre > Touchscreen > Sociodemographics > Other sociodemographic factors
SP	UKB	categorical-6149-100	Mouth/teeth dental problems: None of the above	-0.2998	0.0266	-11.289	1.4864e-29	0.0047	0.015	0.3796	5.6921e-26	6.7104e-27	3.1728e-05	UK Biobank Assessment Centre > Touchscreen > Health and medical history > Mouth
SP	UKB	categorical-6149-1	Mouth/teeth dental problems: Mouth ulcers	0.1555	0.0318	4.887	1.0238e-06	0.0819	0.0462	0.1045	1.2236e-05	7.8097e-07	7.6743e-07	UK Biobank Assessment Centre > Touchscreen > Health and medical history > Mouth
SP	UKB	categorical-6149-2	Mouth/teeth dental problems: Painful gums	0.4116	0.0599	6.868	6.5095e-12	0.0001	0.0732	0.4223	3.2916e-09	6.5862e-10	2.1913e-06	UK Biobank Assessment Centre > Touchscreen > Health and medical history > Mouth
SP	UKB	categorical-6149-3	Mouth/teeth dental problems: Bleeding gums	0.1864	0.0326	5.711	1.1229e-08	1.5391e-05	0.001	0.1054	3.2438e-07	3.8696e-06	0.0002	UK Biobank Assessment Centre > Touchscreen > Health and medical history > Mouth
SP	UKB	categorical-6149-4	Mouth/teeth dental problems: Loose teeth	0.3607	0.046	7.849	4.1938e-15	8.7569e-06	0.0002	0.0192	4.2943e-12	1.2142e-10	0.0012	UK Biobank Assessment Centre > Touchscreen > Health and medical history > Mouth
SP	UKB	categorical-6149-5	Mouth/teeth dental problems: Toothache	0.4199	0.0656	6.3995	1.559e-10	0.0036	0.0004	0.1265	1.5617e-08	9.9206e-10	5.5842e-05	UK Biobank Assessment Centre > Touchscreen > Health and medical history > Mouth
SP	UKB	categorical-6149-6	Mouth/teeth dental problems: Dentures	0.184	0.0259	7.0954	1.2897e-12	0.9301	0.858	0.874	2.0339e-14	4.4702e-15	0.4445	UK Biobank Assessment Centre > Touchscreen > Health and medical history > Mouth
SP	UKB	categorical-6150-100	Vascular/heart problems diagnosed by doctor: None of the above	-0.1292	0.0208	-6.2099	5.3024e-10	0.1257	0.446	0.1018	8.0482e-07	7.1599e-11	0.0066	UK Biobank Assessment Centre > Touchscreen > Health and medical history > Medical conditions
SP	UKB	categorical-6150-2	Vascular/heart problems diagnosed by doctor: Angina	0.2803	0.0355	7.9029	2.726e-15	0.1368	0.081	0.3216	3.1509e-11	6.6143e-15	0.0001	UK Biobank Assessment Centre > Touchscreen > Health and medical history > Medical conditions
SP	UKB	categorical-6150-4	Vascular/heart problems diagnosed by doctor: High blood pressure	0.1122	0.0203	5.5307	3.1902e-08	0.1756	0.4303	0.1072	1.3916e-05	7.6228e-09	0.0149	UK Biobank Assessment Centre > Touchscreen > Health and medical history > Medical conditions
SP	UKB	categorical-6151-7	Fractured bone site(s): Other bones	0.3415	0.0533	6.4031	1.5227e-10	0.011	0.0071	0.0017	1.6776e-08	6.9154e-10	1.2729e-05	UK Biobank Assessment Centre > Touchscreen > Health and medical history > Medical conditions
SP	UKB	categorical-6152-100	Blood clot, DVT, bronchitis, emphysema, asthma, rhinitis, eczema, allergy diagnosed by doctor: None of the above	-0.1592	0.0263	-6.047	1.4754e-09	0.0387	0.0154	0.0142	4.6332e-07	5.2722e-09	4.7024e-11	UK Biobank Assessment Centre > Touchscreen > Health and medical history > Medical conditions
SP	UKB	categorical-6152-6	Blood clot, DVT, bronchitis, emphysema, asthma, rhinitis, eczema, allergy diagnosed by doctor: Emphysema/chronic bronchitis	0.4615	0.0481	9.5945	8.4325e-22	0.0049	0.0036	0.0975	1.4767e-15	2.2602e-16	0.0002	UK Biobank Assessment Centre > Touchscreen > Health and medical history > Medical conditions
SP	UKB	categorical-6152-8	Blood clot, DVT, bronchitis, emphysema, asthma, rhinitis, eczema, allergy diagnosed by doctor: Asthma	0.2071	0.0261	7.9467	1.9149e-15	0.0128	0.0065	0.0022	7.2628e-12	4.4205e-15	6.4759e-10	UK Biobank Assessment Centre > Touchscreen > Health and medical history > Medical conditions
SP	UKB	categorical-6153-100	Medication for cholesterol, blood pressure, diabetes, or take exogenous hormones: None of the above	-0.1693	0.0286	-5.9279	3.0689e-09	0.625	0.7368	0.1875	1.746e-06	1.5849e-10	0.0159	UK Biobank Assessment Centre > Touchscreen > Health and medical history > Medication
SP	UKB	categorical-6153-4	Medication for cholesterol, blood pressure, diabetes, or take exogenous hormones: Hormone replacement therapy	0.4185	0.0551	7.5914	3.1656e-14	0.0002	2.5699e-05	0.0086	5.9129e-10	3.0588e-12	3.9746e-05	UK Biobank Assessment Centre > Touchscreen > Health and medical history > Medication
SP	UKB	categorical-6154-100	Medication for pain relief, constipation, heartburn: None of the above	-0.3242	0.0249	-13.01	1.0741e-38	0.3967	0.1579	0.5393	4.171e-34	6.8605e-44	2.341e-13	UK Biobank Assessment Centre > Touchscreen > Health and medical history > Medication
SP	UKB	categorical-6154-1	Medication for pain relief, constipation, heartburn: Aspirin	0.2068	0.0352	5.8669	4.4415e-09	0.9507	0.6695	0.5224	1.7013e-07	4.8865e-09	0.0119	UK Biobank Assessment Centre > Touchscreen > Health and medical history > Medication
SP	UKB	categorical-6154-2	Medication for pain relief, constipation, heartburn: Ibuprofen (e.g. Nurofen)	0.2156	0.0349	6.1792	6.4429e-10	0.8734	0.0788	0.1874	1.3857e-08	1.3482e-11	3.4719e-07	UK Biobank Assessment Centre > Touchscreen > Health and medical history > Medication
SP	UKB	categorical-6154-3	Medication for pain relief, constipation, heartburn: Paracetamol	0.2738	0.0266	10.2949	7.4297e-25	0.0907	0.5592	0.7584	7.1495e-21	4.4907e-26	5.6559e-08	UK Biobank Assessment Centre > Touchscreen > Health and medical history > Medication
SP	UKB	categorical-6154-4	Medication for pain relief, constipation, heartburn: Ranitidine (e.g. Zantac)	0.3774	0.0643	5.8653	4.4828e-09	0.9108	0.0916	0.7083	1.1577e-06	9.9424e-09	0.0001	UK Biobank Assessment Centre > Touchscreen > Health and medical history > Medication
SP	UKB	categorical-6154-5	Medication for pain relief, constipation, heartburn: Omeprazole (e.g. Zanprol)	0.3513	0.0321	10.9538	6.3702e-28	0.5217	0.0669	0.7421	8.0647e-23	1.4602e-27	1.8158e-07	UK Biobank Assessment Centre > Touchscreen > Health and medical history > Medication
SP	UKB	categorical-6154-6	Medication for pain relief, constipation, heartburn: Laxatives (e.g. Dulcolax, Senokot)	0.3659	0.043	8.5037	1.8361e-17	0.1663	0.0768	0.5887	3.7387e-11	2.7425e-15	0.0003	UK Biobank Assessment Centre > Touchscreen > Health and medical history > Medication
SP	UKB	categorical-6155-100	Vitamin and mineral supplements: None of the above	-0.1565	0.0309	-5.0642	4.1009e-07	0.1065	0.0104	0.0311	0.0063	9.9095e-05	0.0003	UK Biobank Assessment Centre > Touchscreen > Health and medical history > Medication
SP	UKB	categorical-6155-2	Vitamin and mineral supplements: Vitamin B	0.4326	0.0578	7.4831	7.2581e-14	0.0016	2.6937e-05	0.0049	9.902e-09	1.8204e-09	3.4083e-06	UK Biobank Assessment Centre > Touchscreen > Health and medical history > Medication
SP	UKB	categorical-6155-5	Vitamin and mineral supplements: Vitamin E	0.2813	0.0602	4.6694	3.0208e-06	0.0096	0.0008	0.015	0.0012	0.0003	0.0013	UK Biobank Assessment Centre > Touchscreen > Health and medical history > Medication
SP	UKB	categorical-6155-7	Vitamin and mineral supplements: Multivitamins +/- minerals	0.1594	0.0334	4.7682	1.8589e-06	0.1601	0.0084	0.0523	0.0005	2.317e-05	0.0009	UK Biobank Assessment Centre > Touchscreen > Health and medical history > Medication
SP	UKB	categorical-6159-100	Pain type(s) experienced in last month: None of the above	-0.3863	0.0261	-14.7726	2.2007e-49	0.4694	0.0519	0.2207	5.6967e-39	1.1354e-44	3.5711e-14	UK Biobank Assessment Centre > Touchscreen > Health and medical history > Pain
SP	UKB	categorical-6159-1	Pain type(s) experienced in last month: Headache	0.2911	0.0271	10.7244	7.8164e-27	0.4087	0.0166	0.257	4.5761e-24	3.4765e-24	9.5905e-13	UK Biobank Assessment Centre > Touchscreen > Health and medical history > Pain
SP	UKB	categorical-6159-2	Pain type(s) experienced in last month: Facial pain	0.4273	0.0614	6.9557	3.5083e-12	0.0877	0.0123	0.3334	2.2874e-10	1.6027e-10	6.7906e-06	UK Biobank Assessment Centre > Touchscreen > Health and medical history > Pain
SP	UKB	categorical-6159-3	Pain type(s) experienced in last month: Neck or shoulder pain	0.3588	0.0309	11.6127	3.5521e-31	0.5865	0.2405	0.562	8.7976e-22	2.4858e-27	1.5278e-08	UK Biobank Assessment Centre > Touchscreen > Health and medical history > Pain
SP	UKB	categorical-6159-4	Pain type(s) experienced in last month: Back pain	0.3634	0.0292	12.4316	1.7613e-35	0.2641	0.0686	0.8006	1.1816e-28	8.7221e-35	8.5571e-11	UK Biobank Assessment Centre > Touchscreen > Health and medical history > Pain
SP	UKB	categorical-6159-5	Pain type(s) experienced in last month: Stomach or abdominal pain	0.4805	0.0388	12.3951	2.7785e-35	0.1695	0.0027	0.1845	1.0038e-24	8.7702e-29	7.3812e-15	UK Biobank Assessment Centre > Touchscreen > Health and medical history > Pain
SP	UKB	categorical-6159-6	Pain type(s) experienced in last month: Hip pain	0.3781	0.031	12.2	3.1089e-34	0.1545	0.0027	0.0025	1.0613e-24	5.3654e-32	2.8765e-10	UK Biobank Assessment Centre > Touchscreen > Health and medical history > Pain
SP	UKB	categorical-6159-7	Pain type(s) experienced in last month: Knee pain	0.2512	0.0262	9.5714	1.0551e-21	0.8486	0.9812	0.8355	8.6279e-18	3.221e-23	1.6194e-05	UK Biobank Assessment Centre > Touchscreen > Health and medical history > Pain
SP	UKB	categorical-6159-8	Pain type(s) experienced in last month: Pain all over the body	0.4493	0.0469	9.589	8.8942e-22	0.0766	0.0526	0.3064	1.3525e-17	2.2225e-18	6.49e-06	UK Biobank Assessment Centre > Touchscreen > Health and medical history > Pain
SP	UKB	categorical-6160-100	Leisure/social activities: None of the above	0.3242	0.0337	9.6113	7.1655e-22	0.0016	0.0005	0.0131	9.9817e-26	1.0298e-21	7.9696e-13	UK Biobank Assessment Centre > Touchscreen > Psychosocial factors > Social support
SP	UKB	categorical-6160-1	Leisure/social activities: Sports club or gym	-0.354	0.0308	-11.4943	1.4087e-30	1.4048e-06	1.9519e-07	3.0221e-06	1.6973e-33	7.344e-32	1.2961e-12	UK Biobank Assessment Centre > Touchscreen > Psychosocial factors > Social support
SP	UKB	categorical-6162-1	Types of transport used (excluding work): Car/motor vehicle	-0.3205	0.0365	-8.775	1.7083e-18	1.1877e-11	2.4215e-07	0.0002	1.1707e-09	4.1194e-10	2.2382e-08	UK Biobank Assessment Centre > Touchscreen > Lifestyle and environment > Physical activity
SP	UKB	categorical-6164-100	Types of physical activity in last 4 weeks: None of the above	0.3943	0.0364	10.8183	2.8181e-27	0.0303	0.0003	0.0048	1.7599e-28	3.4154e-28	0.002	UK Biobank Assessment Centre > Touchscreen > Lifestyle and environment > Physical activity
SP	UKB	categorical-6164-1	Types of physical activity in last 4 weeks: Walking for pleasure (not as a means of transport)	-0.2238	0.0332	-6.734	1.6502e-11	0.0741	0.0515	0.1322	1.091e-14	2.6617e-12	0.1947	UK Biobank Assessment Centre > Touchscreen > Lifestyle and environment > Physical activity
SP	UKB	categorical-6164-2	Types of physical activity in last 4 weeks: Other exercises (eg: swimming, cycling, keep fit, bowling)	-0.288	0.0292	-9.8651	5.899e-23	0.2117	0.0121	0.0307	1.1916e-29	5.3365e-25	5.4486e-07	UK Biobank Assessment Centre > Touchscreen > Lifestyle and environment > Physical activity
SP	UKB	categorical-6164-3	Types of physical activity in last 4 weeks: Strenuous sports	-0.215	0.031	-6.9447	3.7928e-12	0.8328	0.2254	0.6728	2.2974e-13	1.654e-11	0.0009	UK Biobank Assessment Centre > Touchscreen > Lifestyle and environment > Physical activity
SP	UKB	categorical-6164-5	Types of physical activity in last 4 weeks: Heavy DIY (eg: weeding, lawn mowing, carpentry, digging)	-0.209	0.0307	-6.8075	9.9337e-12	0.9009	0.1527	0.8467	1.0623e-05	3.2853e-07	0.971	UK Biobank Assessment Centre > Touchscreen > Lifestyle and environment > Physical activity
SP	UKB	categorical-6179-4	Mineral and other dietary supplements: Zinc	0.2509	0.0433	5.8003	6.6199e-09	0.0034	3.9809e-05	0.0027	0.0003	1.9941e-05	1.7808e-05	UK Biobank Assessment Centre > Touchscreen > Health and medical history > Medication
SP	UKB	categorical-670-1	Type of accommodation lived in: A house or bungalow	-0.4752	0.043	-11.0452	2.3113e-28	2.7691e-09	3.0944e-09	4.7034e-06	1.1251e-20	2.0518e-20	5.8438e-07	UK Biobank Assessment Centre > Touchscreen > Sociodemographics > Household
SP	UKB	categorical-670-2	Type of accommodation lived in: A flat, maisonette or apartment	0.4553	0.0451	10.0853	6.4162e-24	2.7127e-09	6.6637e-09	7.8071e-06	2.6712e-17	1.0875e-16	5.8253e-06	UK Biobank Assessment Centre > Touchscreen > Sociodemographics > Household
SP	UKB	categorical-680-1	Own or rent accommodation lived in: Own outright (by you or someone in your household)	-0.3738	0.0318	-11.7437	7.6109e-32	4.7251e-05	0.0004	0.0546	1.6329e-30	7.5644e-30	2.1902e-05	UK Biobank Assessment Centre > Touchscreen > Sociodemographics > Household
SP	UKB	categorical-680-3	Own or rent accommodation lived in: Rent - from local authority, local council, housing association	0.4992	0.0304	16.4068	1.7107e-60	5.4927e-10	5.0677e-07	0.0004	5.1319e-59	2.5203e-50	4.2122e-09	UK Biobank Assessment Centre > Touchscreen > Sociodemographics > Household
SP	UKB	categorical-680-4	Own or rent accommodation lived in: Rent - from private landlord or letting agency	0.4012	0.0638	6.2845	3.2888e-10	0.0026	0.0074	0.0953	6.283e-08	6.0484e-08	0.0206	UK Biobank Assessment Centre > Touchscreen > Sociodemographics > Household
SP	UKB	continuous-1031	Frequency of friend/family visits	0.1489	0.027	5.5163	3.4613e-08	1.3446e-09	1.858e-13	1.0919e-11	1.169e-07	9.3652e-06	1.6427e-11	UK Biobank Assessment Centre > Touchscreen > Psychosocial factors > Social support
SP	UKB	continuous-1080	Time spent using computer	0.1232	0.0254	4.8528	1.2175e-06	1.9483e-10	5.8815e-12	3.2309e-15	0.0001	2.0999e-09	8.2328e-12	UK Biobank Assessment Centre > Touchscreen > Lifestyle and environment > Physical activity
SP	UKB	continuous-1090	Time spent driving	-0.2333	0.0324	-7.2108	5.5628e-13	1.8611e-07	1.8364e-10	4.7131e-06	2.8351e-08	2.6248e-08	7.7137e-07	UK Biobank Assessment Centre > Touchscreen > Lifestyle and environment > Physical activity
SP	UKB	continuous-1120	Weekly usage of mobile phone in last 3 months	0.1681	0.0291	5.7842	7.2879e-09	0.7245	0.2508	0.2025	9.0103e-09	6.0932e-13	0.5203	UK Biobank Assessment Centre > Touchscreen > Lifestyle and environment > Electronic device use
SP	UKB	continuous-1160	Sleep duration	-0.1151	0.0241	-4.7825	1.7311e-06	0.2566	0.7171	0.2304	4.9576e-09	9.6966e-12	3.4471e-05	UK Biobank Assessment Centre > Touchscreen > Lifestyle and environment > Sleep
SP	UKB	continuous-1170	Getting up in morning	-0.188	0.0227	-8.2921	1.113e-16	0.3057	0.0001	0.0426	2.6415e-10	2.3433e-09	4.3375e-09	UK Biobank Assessment Centre > Touchscreen > Lifestyle and environment > Sleep
SP	UKB	continuous-1190	Nap during day	0.168	0.0234	7.1852	6.7093e-13	0.5471	0.204	0.2102	1.1451e-07	8.6987e-08	0.0718	UK Biobank Assessment Centre > Touchscreen > Lifestyle and environment > Sleep
SP	UKB	continuous-1200	Sleeplessness / insomnia	0.3661	0.0205	17.8211	4.8453e-71	0.0042	4.5143e-07	0.0014	1.1817e-59	2.1146e-71	3.2493e-23	UK Biobank Assessment Centre > Touchscreen > Lifestyle and environment > Sleep
SP	UKB	continuous-1220	Daytime dozing / sleeping (narcolepsy)	0.1667	0.0286	5.8348	5.384e-09	0.0191	0.1151	0.2084	5.4032e-06	2.3016e-07	0.0001	UK Biobank Assessment Centre > Touchscreen > Lifestyle and environment > Sleep
SP	UKB	continuous-1239	Current tobacco smoking	0.415	0.0266	15.608	6.4231e-55	4.671e-12	3.7544e-09	1.4142e-10	1.7356e-52	3.2673e-50	0.0002	UK Biobank Assessment Centre > Touchscreen > Lifestyle and environment > Smoking
SP	UKB	continuous-1249	Less past tobacco smoking	-0.3436	0.0216	-15.9309	3.8661e-57	1.9906e-15	1.2367e-20	2.1092e-11	7.1421e-42	1.718e-48	0.0007	UK Biobank Assessment Centre > Touchscreen > Lifestyle and environment > Smoking
SP	UKB	continuous-1259	Smoking/smokers in household	0.3809	0.0545	6.9937	2.6779e-12	0.0114	0.0111	0.0921	2.3747e-12	1.3881e-10	0.0912	UK Biobank Assessment Centre > Touchscreen > Lifestyle and environment > Smoking
SP	UKB	continuous-1269	Exposure to tobacco smoke at home	0.3544	0.0483	7.3337	2.2388e-13	0.0215	0.1286	0.6672	2.8069e-11	4.4559e-11	0.2121	UK Biobank Assessment Centre > Touchscreen > Lifestyle and environment > Smoking
SP	UKB	continuous-1279	Exposure to tobacco smoke outside home	0.2757	0.0309	8.9158	4.8432e-19	0.0075	0.4582	0.8325	3.5044e-16	1.1581e-16	0.0071	UK Biobank Assessment Centre > Touchscreen > Lifestyle and environment > Smoking
SP	UKB	continuous-1309	Fresh fruit intake	-0.1325	0.0239	-5.5408	3.0112e-08	0.0043	0.0013	0.0025	1.9713e-13	2.6879e-09	0.549	UK Biobank Assessment Centre > Touchscreen > Lifestyle and environment > Diet
SP	UKB	continuous-134	Number of self-reported cancers	0.2104	0.0445	4.7317	2.2268e-06	0.0121	0.0498	0.0455	1.1767e-05	3.7684e-05	0.0299	UK Biobank Assessment Centre > Verbal interview > Medical conditions
SP	UKB	continuous-1359	Poultry intake	-0.1588	0.0293	-5.4133	6.1873e-08	3.4399e-12	4.957e-13	2.9261e-12	7.4675e-05	1.6837e-05	2.1929e-06	UK Biobank Assessment Centre > Touchscreen > Lifestyle and environment > Diet
SP	UKB	continuous-135	Number of self-reported non-cancer illnesses	0.4138	0.0237	17.4688	2.4771e-68	0.0149	3.1345e-06	0.0002	8.1327e-52	5.1086e-64	2.0028e-32	UK Biobank Assessment Centre > Verbal interview > Medical conditions
SP	UKB	continuous-1369	Beef intake	-0.1308	0.0284	-4.6148	3.9353e-06	0.0302	2.5579e-05	0.0092	0.0003	0.0004	8.7731e-09	UK Biobank Assessment Centre > Touchscreen > Lifestyle and environment > Diet
SP	UKB	continuous-136	Number of operations, self-reported	0.4047	0.0243	16.6512	2.9656e-62	0.0002	3.9715e-08	1.8262e-08	2.183e-42	2.5878e-68	9.9585e-25	UK Biobank Assessment Centre > Verbal interview > Operations
SP	UKB	continuous-137	Number of treatments/medications taken	0.3567	0.0233	15.3377	4.2827e-53	0.2903	0.0005	0.071	2.9743e-43	6.3699e-55	1.7532e-17	UK Biobank Assessment Centre > Verbal interview > Medications
SP	UKB	continuous-1458	Cereal intake	-0.2304	0.0238	-9.6736	3.9036e-22	0.0021	0.0709	0.0085	2.4941e-22	1.7715e-20	0.6481	UK Biobank Assessment Centre > Touchscreen > Lifestyle and environment > Diet
SP	UKB	continuous-1478	Salt added to food	0.1179	0.0244	4.8387	1.3067e-06	0.6949	0.4366	0.3422	3.22e-05	2.6087e-06	0.1043	UK Biobank Assessment Centre > Touchscreen > Lifestyle and environment > Diet
SP	UKB	continuous-1548	Variation in diet	0.1799	0.0263	6.8353	8.184e-12	0.0426	0.505	0.0025	1.8495e-10	6.6555e-12	0.0064	UK Biobank Assessment Centre > Touchscreen > Lifestyle and environment > Diet
SP	UKB	continuous-1578	Average weekly champagne plus white wine intake	-0.1649	0.0334	-4.932	8.1385e-07	0.6614	0.7974	0.17	1.3309e-08	5.8623e-06	0.0014	UK Biobank Assessment Centre > Touchscreen > Lifestyle and environment > Alcohol
SP	UKB	continuous-1807-irnt	Father's age at death	-0.2558	0.0365	-7.0144	2.3091e-12	0.3621	0.8495	0.7647	1.7511e-08	6.0556e-10	0.3802	UK Biobank Assessment Centre > Touchscreen > Family history
SP	UKB	continuous-1845-irnt	Mother's age	-0.3535	0.0344	-10.2759	9.0529e-25	0.0114	0.1374	0.1594	7.0318e-23	4.7747e-23	0.0009	UK Biobank Assessment Centre > Touchscreen > Family history
SP	UKB	continuous-1873	Number of full brothers	0.4068	0.0378	10.7763	4.4558e-27	2.8814e-08	5.5095e-07	0.0002	7.6689e-24	3.4482e-22	1.1395e-10	UK Biobank Assessment Centre > Touchscreen > Family history
SP	UKB	continuous-1883	Number of full sisters	0.3629	0.0415	8.7396	2.3397e-18	2.3894e-08	2.8263e-06	7.9096e-06	3.5636e-15	1.767e-16	6.4198e-06	UK Biobank Assessment Centre > Touchscreen > Family history
SP	UKB	continuous-189-irnt	Townsend deprivation index at recruitment	0.5053	0.0302	16.7338	7.431e-63	1.8536e-19	3.1002e-16	8.733e-12	4.2428e-63	6.7135e-57	3.5983e-13	Population characteristics > Baseline characteristics
SP	UKB	continuous-20127-irnt	Neuroticism score	0.5216	0.0192	27.0999	9.8674e-162	1.3741e-05	9.807e-15	3.2486e-05	3.9522e-128	6.8193e-133	3.0842e-80	UK Biobank Assessment Centre > Touchscreen > Psychosocial factors > Mental health
SP	UKB	continuous-20150-irnt	Forced expiratory volume in 1-second (FEV1), Best measure	-0.112	0.0205	-5.4569	4.8459e-08	0.249	0.511	0.9848	2.0929e-06	9.3493e-07	0.0329	UK Biobank Assessment Centre > Physical measures > Spirometry
SP	UKB	continuous-20151-irnt	Forced vital capacity (FVC), Best measure	-0.0992	0.0206	-4.8132	1.4855e-06	0.2679	0.2888	0.9778	1.0358e-05	1.0312e-06	0.0071	UK Biobank Assessment Centre > Physical measures > Spirometry
SP	UKB	continuous-20154-irnt	Forced expiratory volume in 1-second (FEV1), predicted percentage	-0.1179	0.0247	-4.783	1.7272e-06	0.2328	0.8666	0.478	7.9763e-05	4.4638e-05	0.1226	UK Biobank Assessment Centre > Physical measures > Spirometry
SP	UKB	continuous-20403	Amount of alcohol drunk on a typical drinking day	0.2021	0.0375	5.3898	7.0527e-08	0.0022	8.4256e-05	0.0009	3.5205e-06	1.8564e-07	4.0014e-05	Online follow-up > Mental health > Alcohol use
SP	UKB	continuous-20405	Ever had known person concerned about, or recommend reduction of, alcohol consumption	0.3347	0.0439	7.6262	2.4184e-14	0.0004	1.0561e-06	1.6721e-05	1.823e-08	3.0888e-12	0.5271	Online follow-up > Mental health > Alcohol use
SP	UKB	continuous-20407	Frequency of failure to fulfil normal expectations due to drinking alcohol in last year	0.3821	0.0713	5.3598	8.3305e-08	0.0096	0.0019	0.0089	5.74e-05	1.6154e-05	0.1731	Online follow-up > Mental health > Alcohol use
SP	UKB	continuous-20408	Frequency of memory loss due to drinking alcohol in last year	0.2984	0.049	6.0923	1.1128e-09	0.0386	0.0038	0.0112	5.406e-08	4.4885e-09	0.9552	Online follow-up > Mental health > Alcohol use
SP	UKB	continuous-20409	Frequency of feeling guilt or remorse after drinking alcohol in last year	0.4111	0.0594	6.9254	4.3487e-12	0.0055	0.0002	0.0022	1.3731e-07	4.3631e-09	0.1695	Online follow-up > Mental health > Alcohol use
SP	UKB	continuous-20418	Impact on normal roles during worst period of anxiety	0.4541	0.0688	6.5971	4.1929e-11	0.0072	0.0056	0.011	6.5529e-07	1.8358e-09	1.2075e-06	Online follow-up > Mental health > Anxiety
SP	UKB	continuous-20433-irnt	Age at first episode of depression	-0.4971	0.0587	-8.4676	2.505e-17	3.7904e-12	3.6869e-11	1.2789e-10	1.3092e-12	7.226e-15	7.6034e-13	Online follow-up > Mental health > Depression
SP	UKB	continuous-20434-irnt	Age at last episode of depression	0.2972	0.055	5.4009	6.6315e-08	0.0612	0.4238	0.9765	1.7694e-05	1.2457e-07	0.0001	Online follow-up > Mental health > Depression
SP	UKB	continuous-20436	Fraction of day affected during worst episode of depression	0.6744	0.0815	8.2733	1.3027e-16	1.2483e-05	6.3631e-07	2.2056e-07	7.4112e-14	7.8818e-15	9.3544e-09	Online follow-up > Mental health > Depression
SP	UKB	continuous-20440	Impact on normal roles during worst period of depression	0.5462	0.0717	7.613	2.6773e-14	0.1121	0.0221	0.037	7.1705e-08	3.9909e-12	1.034e-09	Online follow-up > Mental health > Depression
SP	UKB	continuous-20453	Ever taken cannabis	0.3039	0.0338	8.9867	2.5468e-19	3.5195e-13	1.0181e-15	1.3055e-12	1.9506e-10	4.9456e-13	2.177e-06	Online follow-up > Mental health > Cannabis use
SP	UKB	continuous-20458	General happiness	0.4984	0.0325	15.359	3.0808e-53	6.967e-09	2.4064e-14	7.3248e-10	1.3457e-43	1.6961e-40	1.3943e-33	Online follow-up > Mental health > Happiness and subjective well-being
SP	UKB	continuous-20459	General happiness with own health	0.456	0.0292	15.6036	6.8827e-55	0.0623	0.0002	0.0442	1.3014e-46	2.007e-50	4.0632e-17	Online follow-up > Mental health > Happiness and subjective well-being
SP	UKB	continuous-20460	Belief that own life is meaningful	-0.413	0.0376	-10.9725	5.1839e-28	2.6171e-09	2.3771e-16	6.0227e-13	1.338e-26	1.6389e-23	5.3519e-16	Online follow-up > Mental health > Happiness and subjective well-being
SP	UKB	continuous-20479	Ever thought that life not worth living	0.8503	0.0242	35.0727	1.7607e-269	4.4554e-68	4.0065e-86	1.9719e-74	3.026e-224	3.0331e-241	1.4925e-129	Online follow-up > Mental health > Self-harm behaviours
SP	UKB	continuous-20485	Ever contemplated self-harm	0.9492	0.0422	22.4773	6.9186e-112	3.2974e-46	1.8286e-55	4.9723e-47	7.2123e-100	1.1295e-103	1.2772e-63	Online follow-up > Mental health > Self-harm behaviours
SP	UKB	continuous-20487	Felt hated by family member as a child	0.6393	0.0303	21.1214	5.0584e-99	2.9285e-21	7.6635e-19	1.2948e-17	4.9497e-71	1.3605e-86	2.115e-39	Online follow-up > Mental health > Traumatic events
SP	UKB	continuous-20488	Physically abused by family as a child	0.6194	0.0347	17.8736	1.8934e-71	2.8727e-18	3.6354e-14	1.8675e-14	8.3978e-53	7.5328e-60	7.9539e-30	Online follow-up > Mental health > Traumatic events
SP	UKB	continuous-20489	Felt loved as a child	-0.5557	0.0295	-18.8099	6.2624e-79	3.6372e-18	3.0513e-14	1.4492e-13	3.4053e-59	3.592e-60	4.8178e-39	Online follow-up > Mental health > Traumatic events
SP	UKB	continuous-20490	Sexually molested as a child	0.7115	0.0586	12.1366	6.7572e-34	1.6741e-15	2.2322e-12	1.7419e-12	9.6374e-28	1.5355e-30	6.3267e-17	Online follow-up ⏵ Mental health ⏵ Traumatic events
SP	UKB	continuous-20491	Someone to take to doctor when needed as a child	-0.4285	0.0514	-8.329	8.1523e-17	0.0022	0.3306	0.1863	9.6174e-15	2.6769e-12	1.0393e-08	Online follow-up > Mental health > Traumatic events
SP	UKB	continuous-20495	Avoided activities or situations because of previous stressful experience in past month	0.5732	0.041	13.9738	2.2534e-44	2.5824e-06	0.0032	2.1423e-05	2.78e-28	2.1997e-30	2.1263e-23	Online follow-up > Mental health > Traumatic events
SP	UKB	continuous-20496	Felt distant from other people in past month	0.5958	0.0794	7.5016	6.3025e-14	7.4045e-05	0.0005	5.635e-06	2.8585e-11	1.3807e-11	3.5159e-09	Online follow-up > Mental health > Traumatic events
SP	UKB	continuous-20497	Repeated disturbing thoughts of stressful experience in past month	0.6484	0.0337	19.2664	1.0284e-82	3.5399e-07	0.0001	1.2772e-05	1.0256e-49	1.9123e-59	4.7312e-33	Online follow-up > Mental health > Traumatic events
SP	UKB	continuous-20498	Felt very upset when reminded of stressful experience in past month	0.6398	0.0348	18.4031	1.2401e-75	4.3467e-09	6.3894e-05	2.2901e-07	1.1995e-53	7.0706e-56	2.2947e-31	Online follow-up > Mental health > Traumatic events
SP	UKB	continuous-20505	Recent easy annoyance or irritability	0.5215	0.0382	13.6599	1.7619e-42	0.0101	0.0011	0.0107	2.226e-32	3.3493e-34	2.4627e-20	Online follow-up > Mental health > Anxiety
SP	UKB	continuous-20506	Recent feelings or nervousness or anxiety	0.5068	0.0379	13.3683	9.2617e-41	0.0749	0.002	0.841	1.9973e-26	1.2328e-29	7.9754e-17	Online follow-up > Mental health > Anxiety
SP	UKB	continuous-20507	Recent feelings of inadequacy	0.6703	0.045	14.9047	3.0707e-50	1.1119e-05	1.7532e-08	5.0089e-08	2.8216e-36	1.4948e-43	8.9626e-22	Online follow-up > Mental health > Depression
SP	UKB	continuous-20508	Recent trouble concentrating on things	0.5626	0.0451	12.4857	8.9382e-36	0.0132	0.0076	0.0225	2.4101e-26	2.5644e-33	2.9372e-16	Online follow-up > Mental health > Depression
SP	UKB	continuous-20509	Recent inability to stop or control worrying	0.5499	0.0378	14.5345	7.3205e-48	0.0615	0.0071	0.6756	5.9347e-32	9.0578e-38	3.1821e-22	Online follow-up > Mental health > Anxiety
SP	UKB	continuous-2050	Frequency of depressed mood in last 2 weeks	0.6871	0.0247	27.8138	2.9519e-170	1.6447e-12	2.7974e-19	3.5724e-10	6.8445e-129	2.2769e-141	3.2366e-74	UK Biobank Assessment Centre > Touchscreen > Psychosocial factors > Mental health
SP	UKB	continuous-20510	Recent feelings of depression	0.6301	0.0443	14.2222	6.6736e-46	0.0004	4.0942e-07	1.3551e-06	1.7805e-38	4.4144e-42	3.6349e-21	Online follow-up > Mental health > Depression
SP	UKB	continuous-20511	Recent poor appetite or overeating	0.5787	0.0402	14.3926	5.7577e-47	0.0001	0.0002	5.2967e-05	3.5261e-38	2.4171e-42	8.6773e-18	Online follow-up > Mental health > Depression
SP	UKB	continuous-20512	Recent feelings of foreboding	0.5032	0.0373	13.4876	1.85e-41	0.0566	0.1039	0.8567	2.2365e-30	2.5441e-34	1.1304e-15	Online follow-up > Mental health > Anxiety
SP	UKB	continuous-20513	Recent thoughts of suicide or self-harm	0.8962	0.1048	8.55	1.2311e-17	6.4014e-09	3.6202e-10	1.2429e-07	1.8521e-19	1.602e-16	2.1693e-17	Online follow-up > Mental health > Depression
SP	UKB	continuous-20514	Recent lack of interest or pleasure in doing things	0.6084	0.0398	15.2718	1.178e-52	6.0742e-05	1.9001e-06	4.5102e-08	6.3499e-42	1.0693e-45	2.696e-17	Online follow-up > Mental health > Depression
SP	UKB	continuous-20515	Recent trouble relaxing	0.5407	0.0381	14.1732	1.3422e-45	0.0652	0.009	0.4738	1.4883e-29	4.0259e-37	1.507e-21	Online follow-up > Mental health > Anxiety
SP	UKB	continuous-20516	Recent restlessness	0.532	0.0465	11.4303	2.9516e-30	0.0469	0.3914	0.7834	5.5374e-22	1.0779e-25	3.6824e-14	Online follow-up > Mental health > Anxiety
SP	UKB	continuous-20517	Trouble falling or staying asleep, or sleeping too much	0.4926	0.034	14.495	1.3034e-47	0.0015	1.3569e-05	4.9985e-05	5.2884e-42	5.6043e-44	2.0397e-17	Online follow-up > Mental health > Depression
SP	UKB	continuous-20518	Recent changes in speed/amount of moving or speaking	0.5948	0.0693	8.5858	9.0239e-18	0.057	0.0494	0.0578	9.8471e-14	2.1445e-15	2.5278e-09	Online follow-up > Mental health > Depression
SP	UKB	continuous-20519	Recent feelings of tiredness or low energy	0.5281	0.0329	16.053	5.4462e-58	0.0074	0.0005	0.0006	1.6186e-51	2.1203e-54	1.4529e-20	Online follow-up > Mental health > Depression
SP	UKB	continuous-20520	Recent worrying too much about different things	0.5047	0.0349	14.4409	2.8629e-47	0.2762	0.0946	0.7745	4.18e-33	2.0525e-34	6.8911e-20	Online follow-up > Mental health > Anxiety
SP	UKB	continuous-20521	Belittlement by partner or ex-partner as an adult	0.6422	0.0389	16.5249	2.428e-61	9.0649e-13	4.6586e-09	5.373e-09	3.8201e-54	9.0525e-57	4.5542e-26	Online follow-up > Mental health > Traumatic events
SP	UKB	continuous-20523	Physical violence by partner or ex-partner as an adult	0.6876	0.0563	12.2034	2.9805e-34	7.0246e-10	3.2598e-09	2.993e-07	2.0487e-29	5.2982e-31	1.7395e-15	Online follow-up ⏵ Mental health ⏵ Traumatic events
SP	UKB	continuous-20524	Sexual interference by partner or ex-partner without consent as an adult	0.5069	0.0681	7.4413	9.9678e-14	0.0033	0.0031	0.0004	1.7115e-10	1.4955e-11	1.0308e-05	Online follow-up > Mental health > Traumatic events
SP	UKB	continuous-20525	Able to pay rent/mortgage as an adult	-0.2971	0.0488	-6.0917	1.1172e-09	0.7504	0.4535	0.1693	1.7844e-08	3.1681e-07	0.0218	Online follow-up > Mental health > Traumatic events
SP	UKB	continuous-2060	Frequency of unenthusiasm / disinterest in last 2 weeks	0.637	0.025	25.4757	3.6657e-143	9.222e-10	3.4505e-10	2.9825e-08	7.5012e-115	1.2658e-115	1.094e-51	UK Biobank Assessment Centre > Touchscreen > Psychosocial factors > Mental health
SP	UKB	continuous-2070	Frequency of tenseness / restlessness in last 2 weeks	0.6405	0.0234	27.3533	9.879e-165	1.693e-11	4.6023e-16	3.5226e-06	9.6161e-120	7.0905e-135	4.6357e-73	UK Biobank Assessment Centre > Touchscreen > Psychosocial factors > Mental health
SP	UKB	continuous-2080	Frequency of tiredness / lethargy in last 2 weeks	0.5652	0.0232	24.3418	7.0754e-131	2.0942e-06	4.695e-12	1.6091e-08	1.1284e-108	5.9678e-109	6.1689e-47	UK Biobank Assessment Centre > Touchscreen > Psychosocial factors > Mental health
SP	UKB	continuous-21001-irnt	Body mass index (BMI)	0.0933	0.0178	5.2267	1.7254e-07	0.0173	0.0027	0.429	1.8967e-08	5.5789e-12	0.6453	UK Biobank Assessment Centre > Physical measures > Anthropometry > Body size measures
SP	UKB	continuous-2110	Able to confide	-0.2387	0.0299	-7.983	1.4276e-15	4.8862e-05	0.0029	0.0004	4.4355e-19	7.2749e-15	1.814e-08	UK Biobank Assessment Centre > Touchscreen > Psychosocial factors > Social support
SP	UKB	continuous-2139-irnt	Age first had sexual intercourse	-0.3678	0.023	-15.9659	2.2069e-57	3.1834e-07	1.0798e-05	0.0074	4.674e-52	8.1482e-52	2.7372e-05	UK Biobank Assessment Centre > Touchscreen > Lifestyle and environment > Sexual factors
SP	UKB	continuous-2149	Lifetime number of sexual partners	0.4069	0.0245	16.6042	6.4989e-62	3.9188e-25	1.4723e-22	3.5516e-19	1.4394e-41	6.5915e-45	1.9969e-13	UK Biobank Assessment Centre > Touchscreen > Lifestyle and environment > Sexual factors
SP	UKB	continuous-2178	Overall health rating	0.4108	0.0209	19.6684	4.0199e-86	0.0293	0.0039	0.1884	5.2762e-70	2.7916e-73	9.4756e-17	UK Biobank Assessment Centre > Touchscreen > Health and medical history > General health
SP	UKB	continuous-2237	Plays computer games	0.1998	0.0256	7.8062	5.8938e-15	2.6679e-12	2.1423e-08	2.9791e-12	2.2635e-25	3.8874e-28	1.3646e-09	UK Biobank Assessment Centre > Touchscreen > Lifestyle and environment > Electronic device use
SP	UKB	continuous-22501-irnt	Year ended full time education	-0.1512	0.031	-4.8814	1.0532e-06	0.0883	0.0434	0.0002	1.8191e-09	1.0179e-06	0.7892	Online follow-up > Work environment
SP	UKB	continuous-22599	Number of jobs held	0.3194	0.0503	6.3532	2.1086e-10	3.8674e-06	2.681e-07	4.1779e-06	2.7221e-07	4.3396e-09	2.5454e-05	Online follow-up > Work environment > Employment history
SP	UKB	continuous-2267	Use of sun/uv protection	-0.1578	0.0226	-6.978	2.9942e-12	2.4005e-09	1.0184e-10	7.5395e-10	2.3053e-10	1.8444e-09	0.0031	UK Biobank Assessment Centre > Touchscreen > Lifestyle and environment > Sun exposure
SP	UKB	continuous-2277	Frequency of solarium/sunlamp use	0.2635	0.0366	7.2048	5.8122e-13	0.1799	0.1278	0.4043	1.3923e-10	3.6435e-13	0.3479	UK Biobank Assessment Centre > Touchscreen > Lifestyle and environment > Sun exposure
SP	UKB	continuous-2296	Falls in the last year	0.3791	0.028	13.5292	1.0518e-41	1.3338e-05	0.0002	1.0487e-05	1.0215e-32	6.4945e-39	9.9163e-14	UK Biobank Assessment Centre > Touchscreen > Health and medical history > General health
SP	UKB	continuous-23099-irnt	Body fat percentage	0.0972	0.018	5.4047	6.4918e-08	0.0084	0.0072	0.2759	1.5545e-09	2.0307e-12	0.6806	UK Biobank Assessment Centre > Physical measures > Anthropometry > Impedance measures
SP	UKB	continuous-23104-irnt	Body mass index (BMI)	0.092	0.018	5.1094	3.2323e-07	0.0166	0.0025	0.4029	3.677e-08	1.2153e-11	0.7524	UK Biobank Assessment Centre > Physical measures > Anthropometry > Impedance measures
SP	UKB	continuous-23111-irnt	Leg fat percentage (right)	0.1273	0.0176	7.2351	4.6515e-13	0.0424	0.0121	0.3416	3.9391e-14	1.4036e-18	0.1768	UK Biobank Assessment Centre > Physical measures > Anthropometry > Impedance measures
SP	UKB	continuous-23112-irnt	Leg fat mass (right)	0.1017	0.0178	5.7133	1.108e-08	0.0182	0.005	0.3354	8.7985e-11	3.3024e-14	0.8774	UK Biobank Assessment Centre > Physical measures > Anthropometry > Impedance measures
SP	UKB	continuous-23115-irnt	Leg fat percentage (left)	0.1245	0.0178	6.9938	2.6745e-12	0.0315	0.0064	0.2276	1.5837e-13	7.7424e-18	0.248	UK Biobank Assessment Centre > Physical measures > Anthropometry > Impedance measures
SP	UKB	continuous-23116-irnt	Leg fat mass (left)	0.0979	0.018	5.4355	5.465e-08	0.0133	0.0034	0.2715	4.668e-10	2.8748e-13	0.9514	UK Biobank Assessment Centre > Physical measures > Anthropometry > Impedance measures
SP	UKB	continuous-23119-irnt	Arm fat percentage (right)	0.1006	0.018	5.5926	2.2374e-08	0.03	0.0165	0.4787	1.1333e-09	5.5433e-13	0.3858	UK Biobank Assessment Centre > Physical measures > Anthropometry > Impedance measures
SP	UKB	continuous-23123-irnt	Arm fat percentage (left)	0.0928	0.018	5.1683	2.3623e-07	0.0123	0.0098	0.4456	1.406e-08	4.9677e-12	0.4451	UK Biobank Assessment Centre > Physical measures > Anthropometry > Impedance measures
SP	UKB	continuous-24003-irnt	Nitrogen dioxide air pollution; 2010	0.2887	0.045	6.4161	1.398e-10	0.0002	2.8925e-05	0.0106	7.5833e-08	2.9453e-07	0.0126	Additional exposures > Local environment > Residential air pollution
SP	UKB	continuous-24004-irnt	Nitrogen oxides air pollution; 2010	0.3235	0.0466	6.9433	3.8293e-12	0.0003	5.8599e-05	0.0396	6.6068e-10	9.5739e-10	0.0059	Additional exposures > Local environment > Residential air pollution
SP	UKB	continuous-24006-irnt	Particulate matter air pollution (pm2.5); 2010	0.3692	0.0509	7.2543	4.0368e-13	0.0004	1.3956e-05	0.0334	4.6428e-11	2.2479e-11	0.0039	Additional exposures > Local environment > Residential air pollution
SP	UKB	continuous-24007-irnt	Particulate matter air pollution (pm2.5) absorbance; 2010	0.2664	0.0522	5.1036	3.332e-07	0.0003	0.0003	0.0442	1.7217e-05	0.0002	0.0844	Additional exposures > Local environment > Residential air pollution
SP	UKB	continuous-24016-irnt	Nitrogen dioxide air pollution; 2005	0.2027	0.0434	4.6679	3.0427e-06	0.0013	9.1109e-05	0.0047	0.0002	0.0005	0.0144	Additional exposures > Local environment > Residential air pollution
SP	UKB	continuous-24017-irnt	Nitrogen dioxide air pollution; 2006	0.2045	0.0431	4.7426	2.1102e-06	0.0031	0.0002	0.0104	0.0001	0.0003	0.0254	Additional exposures > Local environment > Residential air pollution
SP	UKB	continuous-2754-irnt	Age at first live birth	-0.3929	0.0271	-14.4989	1.2307e-47	0.0001	0.0015	0.4861	1.2533e-54	5.1049e-55	8.1708e-09	UK Biobank Assessment Centre > Touchscreen > Sex-specific factors > Female-specific factors
SP	UKB	continuous-2764-irnt	Age at last live birth	-0.3027	0.0315	-9.6128	7.0607e-22	0.0114	0.0344	0.5245	8.8489e-28	6.4254e-28	0.0002	UK Biobank Assessment Centre > Touchscreen > Sex-specific factors > Female-specific factors
SP	UKB	continuous-2794-irnt	Age started oral contraceptive pill	-0.4018	0.0305	-13.1517	1.6648e-39	9.9192e-08	1.931e-07	2.9426e-05	3.4771e-34	2.7504e-43	4.481e-07	UK Biobank Assessment Centre > Touchscreen > Sex-specific factors > Female-specific factors
SP	UKB	continuous-2804-irnt	Age when last used oral contraceptive pill	-0.307	0.0446	-6.8754	6.1806e-12	0.0955	0.1771	0.7469	1.3087e-09	8.1814e-10	0.002	UK Biobank Assessment Centre > Touchscreen > Sex-specific factors > Female-specific factors
SP	UKB	continuous-2824-irnt	Age at hysterectomy	-0.4006	0.0657	-6.0976	1.0769e-09	0.0149	0.0458	0.2181	3.8115e-06	2.1103e-07	0.0027	UK Biobank Assessment Centre > Touchscreen > Sex-specific factors > Female-specific factors
SP	UKB	continuous-2867-irnt	Age started smoking in former smokers	-0.1951	0.0414	-4.7144	2.4239e-06	0.8318	0.9545	0.5992	4.6892e-08	5.9471e-07	0.4723	UK Biobank Assessment Centre > Touchscreen > Lifestyle and environment > Smoking
SP	UKB	continuous-2887	Number of cigarettes previously smoked daily	0.2335	0.0347	6.7217	1.796e-11	0.0265	0.018	0.0097	2.026e-09	4.8998e-10	0.9584	UK Biobank Assessment Centre > Touchscreen > Lifestyle and environment > Smoking
SP	UKB	continuous-2897-irnt	Age stopped smoking	0.3189	0.049	6.501	7.9808e-11	0.0302	0.0979	0.1051	7.4544e-09	2.0521e-09	0.0018	UK Biobank Assessment Centre > Touchscreen > Lifestyle and environment > Smoking
SP	UKB	continuous-2926	Number of unsuccessful stop-smoking attempts	0.3518	0.0462	7.6201	2.535e-14	1.3713e-05	2.0695e-06	0.0009	5.1751e-08	3.2172e-08	0.0041	UK Biobank Assessment Centre > Touchscreen > Lifestyle and environment > Smoking
SP	UKB	continuous-2946-irnt	Father's age	-0.3171	0.0353	-8.978	2.7584e-19	0.0531	0.0901	0.2496	3.6061e-19	8.8283e-20	0.0073	UK Biobank Assessment Centre > Touchscreen > Family history
SP	UKB	continuous-30000-irnt	White blood cell (leukocyte) count	0.127	0.0183	6.9335	4.1062e-12	0.5131	0.5695	0.1927	2.647e-11	2.7637e-11	0.016	Biological samples > Assay results > Blood assays > Blood count
SP	UKB	continuous-30140-irnt	Neutrophill count	0.1166	0.0195	5.9872	2.1343e-09	0.7033	0.4477	0.2084	2.3729e-08	3.7996e-09	0.0219	Biological samples > Assay results > Blood assays > Blood count
SP	UKB	continuous-30260-irnt	Mean reticulocyte volume	0.086	0.017	5.06	4.1934e-07	3.0277e-05	0.0008	0.0167	3.2241e-06	1.3848e-06	0.1809	Biological samples > Assay results > Blood assays > Blood count
SP	UKB	continuous-30280-irnt	Immature reticulocyte fraction	0.1139	0.0223	5.1155	3.1289e-07	0.7167	0.994	0.7585	4.9553e-09	8.2495e-09	0.3953	Biological samples > Assay results > Blood assays > Blood count
SP	UKB	continuous-30290-irnt	High light scatter reticulocyte percentage	0.1005	0.0212	4.746	2.0749e-06	0.7584	0.6977	0.8725	8.4546e-08	3.1956e-08	0.3543	Biological samples > Assay results > Blood assays > Blood count
SP	UKB	continuous-3062-irnt	Forced vital capacity (FVC)	-0.1039	0.0203	-5.1159	3.122e-07	0.1421	0.3155	0.8627	6.4542e-06	4.5787e-07	0.0029	UK Biobank Assessment Centre > Physical measures > Spirometry
SP	UKB	continuous-3063-irnt	Forced expiratory volume in 1-second (FEV1)	-0.1245	0.02	-6.2336	4.5587e-10	0.0569	0.6464	0.841	1.9466e-07	3.9204e-08	0.0059	UK Biobank Assessment Centre > Physical measures > Spirometry
SP	UKB	continuous-3064-irnt	Peak expiratory flow (PEF)	-0.1205	0.0229	-5.2709	1.3578e-07	0.0562	0.9406	0.6318	0.0002	0.0002	0.065	UK Biobank Assessment Centre > Physical measures > Spirometry
SP	UKB	continuous-3436-irnt	Age started smoking in current smokers	-0.3211	0.0524	-6.1262	8.999e-10	0.0067	0.0004	0.003	4.1698e-08	6.9238e-09	0.0097	UK Biobank Assessment Centre > Touchscreen > Lifestyle and environment > Smoking
SP	UKB	continuous-3456	Number of cigarettes currently smoked daily (current cigarette smokers)	0.2801	0.0513	5.4583	4.8081e-08	0.0054	0.0075	0.0243	1.13e-06	4.1977e-07	0.7729	UK Biobank Assessment Centre > Touchscreen > Lifestyle and environment > Smoking
SP	UKB	continuous-3476	Difficulty not smoking for 1 day	0.3342	0.0655	5.1015	3.3698e-07	0.0014	0.0002	0.0089	1.7922e-05	8.6476e-06	0.1296	UK Biobank Assessment Centre > Touchscreen > Lifestyle and environment > Smoking
SP	UKB	continuous-3526-irnt	Mother's age at death	-0.28	0.0422	-6.6278	3.4066e-11	0.1226	0.7329	0.7664	6.3877e-09	4.9358e-09	0.1822	UK Biobank Assessment Centre > Touchscreen > Family history
SP	UKB	continuous-3536-irnt	Age started hormone-replacement therapy (HRT)	-0.2347	0.0424	-5.5367	3.0822e-08	0.9326	0.7923	0.6737	1.4336e-06	2.1889e-08	0.0069	UK Biobank Assessment Centre > Touchscreen > Sex-specific factors > Female-specific factors
SP	UKB	continuous-3581-irnt	Age at menopause (last menstrual period)	-0.1522	0.0307	-4.953	7.307e-07	0.1473	0.2625	0.7434	1.0717e-05	7.3097e-06	0.1129	UK Biobank Assessment Centre > Touchscreen > Sex-specific factors > Female-specific factors
SP	UKB	continuous-3849	Number of pregnancy terminations	0.3101	0.0501	6.1926	5.9164e-10	6.1072e-05	0.0002	0.0007	1.8034e-06	8.0679e-07	0.0062	UK Biobank Assessment Centre > Touchscreen > Sex-specific factors > Female-specific factors
SP	UKB	continuous-3872-irnt	Age of primiparous women at birth of child	-0.3761	0.0695	-5.4143	6.1539e-08	0.048	0.1106	0.1191	1.1121e-07	4.3588e-07	0.0386	UK Biobank Assessment Centre > Touchscreen > Sex-specific factors > Female-specific factors
SP	UKB	continuous-41235	Spells in hospital	0.4531	0.0299	15.1324	9.9061e-52	0.0724	0.0003	0.0454	2.6593e-35	9.9349e-49	1.4632e-09	Health-related outcomes > Hospital inpatient > Summary Administration
SP	UKB	continuous-4526	Happiness	0.4324	0.0379	11.4207	3.2975e-30	3.1278e-05	8.158e-12	1.5401e-05	2.4072e-20	2.2773e-21	9.6524e-18	UK Biobank Assessment Centre > Touchscreen > Psychosocial factors > Mental health
SP	UKB	continuous-4537	Work/job satisfaction	0.2986	0.0495	6.0375	1.5649e-09	0.0956	0.0012	0.0409	3.6959e-09	5.3337e-08	7.1812e-08	UK Biobank Assessment Centre > Touchscreen > Psychosocial factors > Mental health
SP	UKB	continuous-4548	Health satisfaction	0.4662	0.0294	15.8608	1.1847e-56	0.0101	9.9434e-05	0.0488	1.1775e-43	2.3889e-48	4.5792e-15	UK Biobank Assessment Centre > Touchscreen > Psychosocial factors > Mental health
SP	UKB	continuous-4559	Family relationship satisfaction	0.4815	0.0368	13.0831	4.1155e-39	2.9777e-14	2.1037e-15	9.7812e-12	7.6466e-28	8.8555e-27	9.0786e-26	UK Biobank Assessment Centre > Touchscreen > Psychosocial factors > Mental health
SP	UKB	continuous-4570	Friendships satisfaction	0.3846	0.0353	10.8925	1.2511e-27	2.0795e-10	1.5651e-12	1.3615e-07	5.1823e-17	4.9184e-17	5.3613e-18	UK Biobank Assessment Centre > Touchscreen > Psychosocial factors > Mental health
SP	UKB	continuous-4581	Financial situation satisfaction	0.4374	0.0382	11.4501	2.349e-30	0.0004	0.0009	0.0044	9.6723e-30	1.4948e-27	6.6726e-10	UK Biobank Assessment Centre > Touchscreen > Psychosocial factors > Mental health
SP	UKB	continuous-46-irnt	Hand grip strength (left)	-0.1185	0.0226	-5.2461	1.5532e-07	0.1909	0.3558	0.4608	3.6417e-06	7.1899e-07	7.6107e-05	UK Biobank Assessment Centre > Physical measures > Hand grip strength
SP	UKB	continuous-47-irnt	Hand grip strength (right)	-0.1315	0.0218	-6.0214	1.7294e-09	0.188	0.1598	0.199	1.9784e-07	9.0669e-08	1.9489e-05	UK Biobank Assessment Centre > Physical measures > Hand grip strength
SP	UKB	continuous-4803	Tinnitus	0.2398	0.0352	6.816	9.3606e-12	0.1725	0.0039	0.0088	2.1491e-09	7.9752e-10	8.6187e-10	UK Biobank Assessment Centre > Touchscreen > Health and medical history > Hearing
SP	UKB	continuous-4825	Noisy workplace	0.2982	0.0404	7.3815	1.5649e-13	0.6197	0.2651	0.7428	4.1804e-14	2.9121e-12	0.0165	UK Biobank Assessment Centre > Touchscreen > Health and medical history > Hearing
SP	UKB	continuous-4836	Loud music exposure frequency	0.3062	0.0403	7.5994	2.9746e-14	0.0144	0.0058	0.0016	2.3122e-09	4.5597e-10	0.0244	UK Biobank Assessment Centre > Touchscreen > Health and medical history > Hearing
SP	UKB	continuous-48-irnt	Waist circumference	0.1189	0.0186	6.397	1.5842e-10	0.1422	0.1329	0.9018	1.3658e-12	1.8724e-16	0.3744	UK Biobank Assessment Centre > Physical measures > Anthropometry > Body size measures
SP	UKB	continuous-5984-irnt	ECG, load	-0.3441	0.0504	-6.8259	8.7395e-12	0.1848	0.2649	0.4215	1.5647e-09	6.0347e-11	0.0003	UK Biobank Assessment Centre > Physical measures > ECG during exercise
SP	UKB	continuous-5993	ECG, number of stages in a phase	-0.3938	0.0689	-5.7145	1.1e-08	0.2024	0.1318	0.2343	3.4567e-08	2.8393e-08	0.002	UK Biobank Assessment Centre > Physical measures > ECG during exercise
SP	UKB	continuous-6032-irnt	Maximum workload during fitness test	-0.3313	0.0518	-6.4	1.5538e-10	0.187	0.4109	0.6126	6.0819e-09	4.2753e-10	0.0002	UK Biobank Assessment Centre > Physical measures > ECG during exercise
SP	UKB	continuous-699-irnt	Length of time at current address	-0.3902	0.0323	-12.0949	1.1231e-33	2.6974e-12	1.9069e-12	6.5326e-09	7.343e-23	3.9023e-28	1.9144e-10	UK Biobank Assessment Centre > Touchscreen > Sociodemographics > Household
SP	UKB	continuous-709	Number in household	-0.3843	0.0512	-7.5053	6.1279e-14	1.0036e-07	8.1135e-07	1.1357e-05	2.3483e-13	2.974e-10	7.2734e-05	UK Biobank Assessment Centre > Touchscreen > Sociodemographics > Household
SP	UKB	continuous-728	Number of vehicles in household	-0.3902	0.0318	-12.2776	1.1947e-34	1.9667e-12	1.8776e-14	5.6073e-08	3.0364e-30	2.4041e-23	7.8476e-11	UK Biobank Assessment Centre > Touchscreen > Sociodemographics > Household
SP	UKB	continuous-738	Average total household income before tax	-0.2683	0.0276	-9.7371	2.0942e-22	0.1468	0.9204	0.1499	1.835e-25	1.8888e-18	0.0015	UK Biobank Assessment Centre > Touchscreen > Sociodemographics > Household
SP	UKB	continuous-757-irnt	Time employed in main current job	-0.4829	0.0661	-7.3034	2.8064e-13	0.0001	7.5084e-05	0.0002	2.0574e-09	1.5006e-12	1.7651e-08	UK Biobank Assessment Centre > Touchscreen > Sociodemographics > Employment
SP	UKB	continuous-826	Job involves shift work	0.2951	0.0483	6.1094	1.0003e-09	0.0457	0.8997	0.5563	2.6876e-10	2.438e-10	0.0539	UK Biobank Assessment Centre > Touchscreen > Sociodemographics > Employment
SP	UKB	continuous-845	Age completed full time education	-0.2656	0.0271	-9.8059	1.0625e-22	0.75	0.9696	0.0733	5.6699e-28	1.9849e-21	0.0333	UK Biobank Assessment Centre > Touchscreen > Sociodemographics > Education
SP	UKB	continuous-924	Usual walking pace	-0.1461	0.023	-6.3568	2.0602e-10	0.027	0.0025	0.0022	3.3608e-09	1.0134e-11	0.9401	UK Biobank Assessment Centre > Touchscreen > Lifestyle and environment > Physical activity
SP	UKB	continuous-943	Frequency of stair climbing in last 4 weeks	-0.1731	0.0309	-5.5953	2.2023e-08	0.0014	3.0229e-05	0.0037	3.7825e-10	2.0197e-07	0.0397	UK Biobank Assessment Centre > Touchscreen > Lifestyle and environment > Physical activity
SP	UKB	continuous-971	Frequency of walking for pleasure in last 4 weeks	0.2066	0.0359	5.7485	9.0035e-09	0.0046	0.9279	0.836	1.8725e-07	3.7799e-07	0.0035	UK Biobank Assessment Centre > Touchscreen > Lifestyle and environment > Physical activity
SP	UKB	continuous-MCP-irnt	Multi-site chronic pain	0.4108	0.0231	17.8215	4.8098e-71	0.1742	0.0055	0.1916	1.8326e-58	4.3535e-66	1.178e-20	other
SP	UKB	continuous-Smoking-CPD_combined_irnt	Number of cigarettes smoked daily, combined previous and current smoking	0.2374	0.0338	7.0268	2.1135e-12	0.0077	0.0053	0.0047	3.8041e-10	2.6988e-11	0.9807	smoking
SP	UKB	continuous-Smoking-CPD_combined_raw	Number of cigarettes smoked daily, combined previous and current smoking	0.24	0.0337	7.1167	1.1055e-12	0.008	0.0054	0.0047	1.4743e-10	1.8072e-11	0.9873	smoking
SP	UKB	continuous-Smoking-Ever_Never	Smoking status, ever vs never	0.3771	0.0202	18.7003	4.9214e-78	7.5179e-16	1.6344e-19	9.5824e-11	9.0332e-60	8.8163e-64	5.3138e-05	smoking
SP	UKB	continuous-whr-irnt	pheno 48 / pheno 49	0.1648	0.0186	8.8618	7.8717e-19	0.6696	0.7863	0.6739	2.5313e-18	1.5616e-22	0.053	physical examination
SP	UKB	icd10-D12	D12 Benign neoplasm of colon, rectum, anus and anal canal	0.216	0.0377	5.7284	1.0136e-08	0.2332	0.0935	0.0059	2.8064e-07	1.8272e-08	0.3899	Chapter II Neoplasms | D10-D36 Benign neoplasms | D12 Benign neoplasm of colon, rectum, anus and anal canal
SP	UKB	icd10-E11	E11 Non-insulin-dependent diabetes mellitus	0.2071	0.0269	7.6946	1.4194e-14	0.3299	0.63	0.2759	1.0601e-14	4.6737e-17	4.7957e-05	Chapter IV Endocrine, nutritional and metabolic diseases | E10-E14 Diabetes mellitus | E11 Non-insulin-dependent diabetes mellitus
SP	UKB	icd10-E66	E66 Obesity	0.2189	0.0306	7.1506	8.643e-13	0.3652	0.646	0.9111	1.4304e-10	1.9518e-15	0.0348	Chapter IV Endocrine, nutritional and metabolic diseases | E65-E68 Obesity and other hyperalimentation | E66 Obesity
SP	UKB	icd10-E78	E78 Disorders of lipoprotein metabolism and other lipidaemias	0.2471	0.0315	7.8489	4.1963e-15	0.4942	0.3276	0.7409	5.919e-12	8.7905e-16	0.0083	Chapter IV Endocrine, nutritional and metabolic diseases | E70-E90 Metabolic disorders | E78 Disorders of lipoprotein metabolism and other lipidaemias
SP	UKB	icd10-F10	F10 Mental and behavioural disorders due to use of alcohol	0.4784	0.0588	8.1394	3.9728e-16	0.0002	1.0288e-06	0.001	7.2935e-13	3.9171e-13	0.8599	Chapter V Mental and behavioural disorders | F10-F19 Mental and behavioural disorders due to psychoactive substance use | F10 Mental and behavioural disorders due to use of alcohol
SP	UKB	icd10-F17	F17 Mental and behavioural disorders due to use of tobacco	0.5366	0.0382	14.0602	6.6672e-45	2.7997e-09	4.0862e-08	4.9048e-07	1.7982e-37	2.832e-42	1.6824e-05	Chapter V Mental and behavioural disorders | F10-F19 Mental and behavioural disorders due to psychoactive substance use | F17 Mental and behavioural disorders due to use of tobacco
SP	UKB	icd10-F32	F32 Depressive episode	0.7459	0.036	20.7473	1.2968e-95	3.7632e-05	1.844e-13	6.5395e-06	1.4709e-57	3.8846e-75	2.0578e-31	Chapter V Mental and behavioural disorders | F30-F39 Mood [affective] disorders | F32 Depressive episode
SP	UKB	icd10-F41	F41 Other anxiety disorders	0.6501	0.0702	9.2606	2.0333e-20	0.2151	0.0002	0.1723	2.7846e-14	3.3952e-16	1.0403e-10	Chapter V Mental and behavioural disorders | F40-F48 Neurotic, stress-related and somatoform disorders | F41 Other anxiety disorders
SP	UKB	icd10-G43	G43 Migraine	0.3982	0.0707	5.6307	1.7946e-08	0.5335	0.0512	0.0265	1.9799e-07	1.9775e-09	7.276e-05	Chapter VI Diseases of the nervous system | G40-G47 Episodic and paroxysmal disorders | G43 Migraine
SP	UKB	icd10-G47	G47 Sleep disorders	0.345	0.0393	8.789	1.5084e-18	0.4311	0.0769	0.0352	1.0716e-11	1.271e-16	7.0223e-08	Chapter VI Diseases of the nervous system | G40-G47 Episodic and paroxysmal disorders | G47 Sleep disorders
SP	UKB	icd10-G55	G55 Nerve root and plexus compressions in diseases classified elsewhere	0.3385	0.0675	5.0138	5.3373e-07	0.8397	0.1095	0.2883	6.7935e-06	8.9927e-08	0.0107	Chapter VI Diseases of the nervous system | G50-G59 Nerve, nerve root and plexus disorders | G55 Nerve root and plexus compressions in diseases classified elsewhere
SP	UKB	icd10-I20	I20 Angina pectoris	0.2832	0.0313	9.0563	1.3494e-19	0.388	0.0865	0.378	5.3978e-16	1.7463e-19	1.0793e-05	Chapter IX Diseases of the circulatory system | I20-I25 Ischaemic heart diseases | I20 Angina pectoris
SP	UKB	icd10-I21	I21 Acute myocardial infarction	0.1761	0.0359	4.9046	9.3602e-07	0.5462	0.4033	0.1196	2.2562e-05	3.2208e-07	0.004	Chapter IX Diseases of the circulatory system | I20-I25 Ischaemic heart diseases | I21 Acute myocardial infarction
SP	UKB	icd10-I25	I25 Chronic ischaemic heart disease	0.2327	0.0298	7.805	5.9519e-15	0.4149	0.101	0.2521	3.4171e-12	1.1158e-16	0.0022	Chapter IX Diseases of the circulatory system | I20-I25 Ischaemic heart diseases | I25 Chronic ischaemic heart disease
SP	UKB	icd10-I84	I84 Haemorrhoids	0.1973	0.0378	5.2237	1.7535e-07	0.8555	0.2735	0.4396	4.6685e-05	1.534e-07	0.005	Chapter IX Diseases of the circulatory system | I80-I89 Diseases of veins, lymphatic vessels and lymph nodes, not elsewhere classified | I84 Haemorrhoids
SP	UKB	icd10-J18	J18 Pneumonia, organism unspecified	0.4468	0.0748	5.9701	2.3711e-09	0.0363	0.0404	0.1271	1.7529e-08	3.0968e-09	0.0643	Chapter X Diseases of the respiratory system | J09-J18 Influenza and pneumonia | J18 Pneumonia, organism unspecified
SP	UKB	icd10-J44	J44 Other chronic obstructive pulmonary disease	0.4319	0.0395	10.9208	9.1706e-28	0.0014	0.0007	0.0215	6.1533e-19	1.4836e-22	0.0007	Chapter X Diseases of the respiratory system | J40-J47 Chronic lower respiratory diseases | J44 Other chronic obstructive pulmonary disease
SP	UKB	icd10-J45	J45 Asthma	0.2736	0.0278	9.8465	7.0971e-23	0.2415	0.0714	0.1041	9.4317e-18	2.535e-21	4.1562e-08	Chapter X Diseases of the respiratory system | J40-J47 Chronic lower respiratory diseases | J45 Asthma
SP	UKB	icd10-K21	K21 Gastro-oesophageal reflux disease	0.3518	0.0348	10.1199	4.51e-24	0.9567	0.0729	0.6835	1.453e-21	6.5133e-27	0.0001	Chapter XI Diseases of the digestive system | K20-K31 Diseases of oesophagus, stomach and duodenum | K21 Gastro-oesophageal reflux disease
SP	UKB	icd10-K22	K22 Other diseases of oesophagus	0.2533	0.0439	5.7754	7.6793e-09	0.3002	0.125	0.2614	1.5986e-08	5.1704e-09	0.0059	Chapter XI Diseases of the digestive system | K20-K31 Diseases of oesophagus, stomach and duodenum | K22 Other diseases of oesophagus
SP	UKB	icd10-K29	K29 Gastritis and duodenitis	0.4055	0.0357	11.366	6.1735e-30	0.3925	0.0097	0.5361	1.6412e-27	3.3608e-29	5.117e-06	Chapter XI Diseases of the digestive system | K20-K31 Diseases of oesophagus, stomach and duodenum | K29 Gastritis and duodenitis
SP	UKB	icd10-K44	K44 Diaphragmatic hernia	0.2431	0.0296	8.2151	2.1197e-16	0.3542	0.8878	0.0328	1.1427e-12	1.4905e-15	0.0142	Chapter XI Diseases of the digestive system | K40-K46 Hernia | K44 Diaphragmatic hernia
SP	UKB	icd10-K52	K52 Other non-infective gastro-enteritis and colitis	0.408	0.0512	7.961	1.7062e-15	0.2907	0.0058	0.2209	4.1797e-13	1.2202e-14	6.7825e-05	Chapter XI Diseases of the digestive system | K50-K52 Noninfective enteritis and colitis | K52 Other non-infective gastro-enteritis and colitis
SP	UKB	icd10-K57	K57 Diverticular disease of intestine	0.1903	0.0287	6.6355	3.2345e-11	0.5654	0.2386	0.2841	9.5735e-09	3.6688e-12	8.2903e-05	Chapter XI Diseases of the digestive system | K55-K64 Other diseases of intestines | K57 Diverticular disease of intestine
SP	UKB	icd10-K58	K58 Irritable bowel syndrome	0.447	0.0612	7.3095	2.6823e-13	0.7276	0.0027	0.2592	3.762e-10	1.1454e-12	3.1885e-06	Chapter XI Diseases of the digestive system | K55-K64 Other diseases of intestines | K58 Irritable bowel syndrome
SP	UKB	icd10-K62	K62 Other diseases of anus and rectum	0.3931	0.0564	6.9745	3.0686e-12	0.295	0.0393	0.0631	4.9317e-10	1.1135e-10	0.0183	Chapter XI Diseases of the digestive system | K55-K64 Other diseases of intestines | K62 Other diseases of anus and rectum
SP	UKB	icd10-K63	K63 Other diseases of intestine	0.3488	0.0627	5.5603	2.6927e-08	0.276	0.0269	0.0862	2.8916e-07	8.5181e-08	0.0173	Chapter XI Diseases of the digestive system | K55-K64 Other diseases of intestines | K63 Other diseases of intestine
SP	UKB	icd10-K80	K80 Cholelithiasis	0.2288	0.0343	6.6681	2.5907e-11	0.6718	0.3014	0.1168	6e-11	1.7911e-11	0.0011	Chapter XI Diseases of the digestive system | K80-K87 Disorders of gallbladder, biliary tract and pancreas | K80 Cholelithiasis
SP	UKB	icd10-M13	M13 Other arthritis	0.3781	0.0627	6.032	1.6196e-09	0.5175	0.6329	0.7604	2.6164e-06	1.0902e-08	0.0117	Chapter XIII Diseases of the musculoskeletal system and connective tissue | M05-M14 Inflammatory polyarthropathies | M13 Other arthritis
SP	UKB	icd10-M15	M15 Polyarthrosis	0.362	0.0734	4.9322	8.1328e-07	0.5433	0.1573	0.6036	6.7193e-05	1.365e-06	0.1354	Chapter XIII Diseases of the musculoskeletal system and connective tissue | M15-M19 Arthrosis | M15 Polyarthrosis
SP	UKB	icd10-M19	M19 Other arthrosis	0.3873	0.0501	7.7377	1.0125e-14	0.4792	0.0741	0.0317	2.0168e-13	7.7764e-17	0.0119	Chapter XIII Diseases of the musculoskeletal system and connective tissue | M15-M19 Arthrosis | M19 Other arthrosis
SP	UKB	icd10-M47	M47 Spondylosis	0.3008	0.0636	4.7317	2.2268e-06	0.4118	0.7945	0.4306	6.0445e-06	3.5771e-06	0.0174	Chapter XIII Diseases of the musculoskeletal system and connective tissue | M45-M49 Spondylopathies | M47 Spondylosis
SP	UKB	icd10-M51	M51 Other intervertebral disk disorders	0.334	0.0569	5.8655	4.4778e-09	0.5095	0.1874	0.952	3.0936e-07	4.4928e-10	0.0079	Chapter XIII Diseases of the musculoskeletal system and connective tissue | M50-M54 Other dorsopathies | M51 Other intervertebral disk disorders
SP	UKB	icd10-M54	M54 Dorsalgia	0.4185	0.0541	7.7374	1.0148e-14	0.9762	0.1428	0.4782	2.0364e-12	4.2103e-13	1.4642e-05	Chapter XIII Diseases of the musculoskeletal system and connective tissue | M50-M54 Other dorsopathies | M54 Dorsalgia
SP	UKB	icd10-M75	M75 Shoulder lesions	0.2461	0.0422	5.8368	5.3224e-09	0.8727	0.695	0.6615	4.1012e-09	2.8767e-13	9.0475e-06	Chapter XIII Diseases of the musculoskeletal system and connective tissue | M70-M79 Other soft tissue disorders | M75 Shoulder lesions
SP	UKB	icd10-M81	M81 Osteoporosis without pathological fracture	0.3263	0.0569	5.7352	9.7421e-09	0.0007	0.0004	0.058	1.8168e-07	1.9655e-07	0.0004	Chapter XIII Diseases of the musculoskeletal system and connective tissue | M80-M85 Disorders of bone density and structure | M81 Osteoporosis without pathological fracture
SP	UKB	icd10-N18	N18 Chronic renal failure	0.2403	0.052	4.621	3.8193e-06	0.326	0.0327	0.0144	1.5189e-05	3.9471e-07	0.0008	Chapter XIV Diseases of the genitourinary system | N17-N19 Renal failure | N18 Chronic renal failure
SP	UKB	icd10-N39	N39 Other disorders of urinary system	0.4363	0.0505	8.6343	5.9083e-18	0.0384	0.0211	0.1399	8.4995e-15	2.8785e-17	4.3879e-05	Chapter XIV Diseases of the genitourinary system | N30-N39 Other diseases of urinary system | N39 Other disorders of urinary system
SP	UKB	icd10-N92	N92 Excessive, frequent and irregular menstruation	0.3269	0.0451	7.2434	4.3745e-13	0.1084	0.0084	0.0047	3.454e-11	2.3039e-12	1.3684e-06	Chapter XIV Diseases of the genitourinary system | N80-N98 Noninflammatory disorders of female genital tract | N92 Excessive, frequent and irregular menstruation
SP	UKB	icd10-N94	N94 Pain and other conditions associated with female genital organs and menstrual cycle	0.3343	0.0672	4.974	6.5571e-07	0.1523	0.0681	0.7653	2.0463e-06	4.7632e-06	0.003	Chapter XIV Diseases of the genitourinary system | N80-N98 Noninflammatory disorders of female genital tract | N94 Pain and other conditions associated with female genital organs and menstrual cycle
SP	UKB	icd10-R07	R07 Pain in throat and chest	0.4878	0.0368	13.2375	5.3328e-40	0.0052	8.0619e-05	0.0175	4.1799e-34	1.1895e-42	2.8608e-13	Chapter XVIII Symptoms, signs and abnormal clinical and laboratory findings, not elsewhere classified | R00-R09 Symptoms and signs involving the circulatory and respiratory systems | R07 Pain in throat and chest
SP	UKB	icd10-R10	R10 Abdominal and pelvic pain	0.4898	0.0399	12.2866	1.0688e-34	0.0859	0.0011	0.0788	1.9111e-34	3.94e-35	6.3529e-17	Chapter XVIII Symptoms, signs and abnormal clinical and laboratory findings, not elsewhere classified | R10-R19 Symptoms and signs involving the digestive system and abdomen | R10 Abdominal and pelvic pain
SP	UKB	icd10-R19	R19 Other symptoms and signs involving the digestive system and abdomen	0.4803	0.081	5.9283	3.0612e-09	0.1322	0.0003	0.0271	6.2443e-08	1.3476e-08	1.1761e-05	Chapter XVIII Symptoms, signs and abnormal clinical and laboratory findings, not elsewhere classified | R10-R19 Symptoms and signs involving the digestive system and abdomen | R19 Other symptoms and signs involving the digestive system and abdomen
SP	UKB	icd10-Y83	Y83 Surgical operation and other surgical procedures as the cause of abnormal reaction of the patient, or of later complication, without mention of misadventure at the time of the procedure	0.4169	0.0713	5.8496	4.9261e-09	0.3539	0.172	0.4968	3.3842e-07	2.3723e-08	0.0733	Chapter XX External causes of morbidity and mortality | Y83-Y84 Surgical and other medical procedures as the cause of abnormal reaction of the patient, or of later complication, without mention of misadventure at the time of the procedure | Y83 Surgical operation and other surgical procedures as the cause of abnormal reaction of the patient, or of later complication, without mention of misadventure at the time of the procedure
SP	UKB	icd10-Z09	Z09 Follow-up examination after treatment for conditions other than malignant neoplasms	0.2972	0.0557	5.3378	9.4106e-08	0.0634	0.0495	0.1098	1.3744e-07	1.0241e-06	0.0913	Chapter XXI Factors influencing health status and contact with health services | Z00-Z13 Persons encountering health services for examination and investigation | Z09 Follow-up examination after treatment for conditions other than malignant neoplasms
SP	UKB	icd10-Z51	Z51 Other medical care	0.3836	0.0555	6.9174	4.6015e-12	0.2827	0.0187	0.0904	2.594e-11	8.0588e-13	0.0032	Chapter XXI Factors influencing health status and contact with health services | Z40-Z54 Persons encountering health services for specific procedures and health care | Z51 Other medical care
SP	UKB	icd10-Z53	Z53 Persons encountering health services for specifie procedures, not carried out	0.4111	0.0631	6.5151	7.2653e-11	0.7158	0.0758	0.6669	9.9488e-10	6.4106e-11	0.0046	Chapter XXI Factors influencing health status and contact with health services | Z40-Z54 Persons encountering health services for specific procedures and health care | Z53 Persons encountering health services for specifie procedures, not carried out
SP	UKB	icd10-Z72	Z72 Problems related to lifestyle	0.5047	0.0395	12.7714	2.3698e-37	0.0001	1.4897e-05	0.0006	3.3274e-32	1.3676e-34	0.0181	Chapter XXI Factors influencing health status and contact with health services | Z70-Z76 Persons encountering health services in other circumstances | Z72 Problems related to lifestyle
SP	UKB	icd10-Z82	Z82 Family history of certain disabilities and chronic diseases leading to disablement	0.322	0.0466	6.9052	5.0123e-12	0.2871	0.0808	0.1747	1.7598e-11	1.8583e-13	0.0002	Chapter XXI Factors influencing health status and contact with health services | Z80-Z99 Persons with potential health hazards related to family and personal history and certain conditions influencing health status | Z82 Family history of certain disabilities and chronic diseases leading to disablement
SP	UKB	icd10-Z85	Z85 Personal history of malignant neoplasm	0.2505	0.046	5.4445	5.1962e-08	0.0586	0.0181	0.0664	7.8799e-07	1.8443e-07	0.0378	Chapter XXI Factors influencing health status and contact with health services | Z80-Z99 Persons with potential health hazards related to family and personal history and certain conditions influencing health status | Z85 Personal history of malignant neoplasm
SP	UKB	icd10-Z86	Z86 Personal history of certain other diseases	0.4692	0.0311	15.0658	2.719e-51	0.0028	7.1909e-06	0.0008	6.3354e-43	1.396e-48	8.7243e-09	Chapter XXI Factors influencing health status and contact with health services | Z80-Z99 Persons with potential health hazards related to family and personal history and certain conditions influencing health status | Z86 Personal history of certain other diseases
SP	UKB	icd10-Z87	Z87 Personal history of other diseases and conditions	0.3782	0.0423	8.9301	4.2574e-19	0.2941	0.0606	0.2275	7.6703e-15	4.3034e-19	0.0001	Chapter XXI Factors influencing health status and contact with health services | Z80-Z99 Persons with potential health hazards related to family and personal history and certain conditions influencing health status | Z87 Personal history of other diseases and conditions
SP	UKB	icd10-Z88	Z88 Personal history of allergy to drugs, medicaments and biologocal substances	0.3286	0.0353	9.3094	1.285e-20	0.5938	0.5186	0.4487	6.4371e-15	1.3466e-20	4.517e-06	Chapter XXI Factors influencing health status and contact with health services | Z80-Z99 Persons with potential health hazards related to family and personal history and certain conditions influencing health status | Z88 Personal history of allergy to drugs, medicaments and biologocal substances
SP	UKB	icd10-Z90	Z90 Acquired absence of organs, not elsewhere classified	0.4472	0.0615	7.274	3.49e-13	0.0454	0.0231	0.1132	2.5637e-12	5.2304e-13	8.3663e-05	Chapter XXI Factors influencing health status and contact with health services | Z80-Z99 Persons with potential health hazards related to family and personal history and certain conditions influencing health status | Z90 Acquired absence of organs, not elsewhere classified
SP	UKB	icd10-Z92	Z92 Personal history of medical treatment	0.3248	0.0469	6.926	4.3276e-12	0.7179	0.0697	0.2793	8.3846e-10	5.6917e-13	0.0248	Chapter XXI Factors influencing health status and contact with health services | Z80-Z99 Persons with potential health hazards related to family and personal history and certain conditions influencing health status | Z92 Personal history of medical treatment
SP	UKB	icd10-Z95	Z95 Presence of cardiac and vascular implants and grafts	0.238	0.0338	7.0497	1.7937e-12	0.067	0.0223	0.3099	2.5305e-09	1.2105e-13	0.0029	Chapter XXI Factors influencing health status and contact with health services | Z80-Z99 Persons with potential health hazards related to family and personal history and certain conditions influencing health status | Z95 Presence of cardiac and vascular implants and grafts
SP	UKB	phecode-041	Bacterial infection NOS	0.4046	0.0668	6.058	1.3785e-09	0.0172	0.026	0.1384	1.4709e-09	1.1658e-09	0.0152	infectious diseases
SP	UKB	phecode-1019	Other ill-defined and unknown causes of morbidity and mortality	0.4907	0.0873	5.6195	1.9153e-08	0.0334	0.025	0.1089	6.9318e-07	1.6658e-07	0.0012	injuries & poisonings
SP	UKB	phecode-195.1	Malignant neoplasm, other	0.2769	0.039	7.0984	1.2623e-12	0.0589	0.0047	0.0146	1.371e-10	1.0571e-11	0.0021	neoplasms
SP	UKB	phecode-195	Cancer, suspected or other	0.2781	0.0385	7.2284	4.8881e-13	0.0459	0.0027	0.0161	7.5737e-11	3.0029e-12	0.0024	neoplasms
SP	UKB	phecode-197	Chemotherapy	0.4777	0.0685	6.9711	3.1438e-12	0.1921	0.0084	0.0827	3.8731e-10	1.7225e-12	0.0001	neoplasms
SP	UKB	phecode-208	Benign neoplasm of colon	0.2308	0.0377	6.1274	8.933e-10	0.5662	0.1431	0.0383	3.106e-08	5.6729e-09	0.1243	neoplasms
SP	UKB	phecode-250.2	Type 2 diabetes	0.2084	0.0271	7.6831	1.5528e-14	0.2827	0.5707	0.2427	3.2553e-14	1.1465e-16	3.6803e-05	endocrine/metabolic
SP	UKB	phecode-250	Diabetes mellitus	0.2079	0.0274	7.5981	3.0057e-14	0.3387	0.6631	0.2421	1.7915e-14	4.0668e-17	3.9461e-05	endocrine/metabolic
SP	UKB	phecode-272.11	Hypercholesterolemia	0.2374	0.0325	7.3097	2.677e-13	0.7923	0.5102	0.9986	9.182e-11	4.5822e-14	0.0185	endocrine/metabolic
SP	UKB	phecode-272.1	Hyperlipidemia	0.2451	0.0314	7.7989	6.2462e-15	0.5459	0.3547	0.7559	6.027e-12	9.5663e-16	0.008	endocrine/metabolic
SP	UKB	phecode-272	Disorders of lipoid metabolism	0.2456	0.0315	7.8057	5.9192e-15	0.544	0.3536	0.7623	5.2783e-12	1.0872e-15	0.009	endocrine/metabolic
SP	UKB	phecode-278.1	Obesity	0.219	0.0306	7.1632	7.8836e-13	0.3673	0.6482	0.9137	1.3415e-10	1.7729e-15	0.0343	endocrine/metabolic
SP	UKB	phecode-278	Overweight, obesity and other hyperalimentation	0.2223	0.03	7.4156	1.2105e-13	0.412	0.6955	0.9658	3.3672e-11	3.0536e-16	0.0269	endocrine/metabolic
SP	UKB	phecode-280.1	Iron deficiency anemias, unspecified or not due to blood loss	0.2703	0.0587	4.601	4.2048e-06	0.7091	0.9538	0.5763	5.8238e-06	2.6092e-06	0.0287	hematopoietic
SP	UKB	phecode-280	Iron deficiency anemias	0.2703	0.0587	4.601	4.2051e-06	0.7091	0.9538	0.5763	5.8241e-06	2.6094e-06	0.0287	hematopoietic
SP	UKB	phecode-300.1	Anxiety disorder	0.6652	0.0629	10.5694	4.1305e-26	0.0987	4.5747e-05	0.0854	1.2258e-18	2.8102e-21	8.1152e-13	mental disorders
SP	UKB	phecode-300	Anxiety disorders	0.6837	0.0598	11.4346	2.8072e-30	0.0162	3.2292e-06	0.0236	6.8928e-21	2.6068e-24	6.069e-15	mental disorders
SP	UKB	phecode-306	Other mental disorder	0.4533	0.0309	14.6488	1.372e-48	0.002	5.0601e-05	0.0151	1.4318e-36	1.0188e-43	3.7404e-05	mental disorders
SP	UKB	phecode-316	Substance addiction and disorders	0.4747	0.0548	8.6551	4.925e-18	7.5287e-05	1.7403e-06	0.0034	3.1536e-14	3.3371e-14	0.7661	mental disorders
SP	UKB	phecode-317.1	Alcoholism	0.3547	0.05	7.0888	1.3524e-12	0.0792	0.025	0.3003	3.3295e-11	2.3516e-12	0.6069	mental disorders
SP	UKB	phecode-317	Alcohol-related disorders	0.4259	0.0424	10.0552	8.714e-24	0.0006	2.9291e-05	0.0133	2.5046e-19	4.9172e-21	0.7741	mental disorders
SP	UKB	phecode-318	Tobacco use disorder	0.5347	0.0372	14.37	7.979e-47	1.8259e-09	2.2369e-08	4.3227e-07	3.261e-39	3.0436e-44	1.5196e-05	mental disorders
SP	UKB	phecode-327.3	Sleep apnea	0.319	0.0398	8.0246	1.0189e-15	0.4179	0.1659	0.0626	2.8463e-10	3.4465e-15	2.6816e-07	neurological
SP	UKB	phecode-327	Sleep disorders	0.3459	0.0394	8.7706	1.7778e-18	0.4176	0.0817	0.0399	1.2941e-11	2.163e-16	9.4102e-08	neurological
SP	UKB	phecode-339	Other headache syndromes	0.4757	0.0499	9.5362	1.4816e-21	0.0098	0.0106	0.0717	1.686e-17	7.5877e-21	1.4283e-10	neurological
SP	UKB	phecode-340	Migraine	0.3943	0.0665	5.928	3.0656e-09	0.4866	0.0367	0.0209	2.4663e-08	2.231e-10	2.8114e-05	neurological
SP	UKB	phecode-353	Nerve root and plexus disorders	0.329	0.0643	5.1132	3.1675e-07	0.9996	0.1635	0.501	4.7305e-06	6.5795e-08	0.0139	neurological
SP	UKB	phecode-396	Abnormal heart sounds	0.4173	0.0751	5.5568	2.7477e-08	0.9259	0.033	0.9068	9.5763e-07	8.2523e-08	0.0147	circulatory system
SP	UKB	phecode-401.1	Essential hypertension	0.1942	0.0212	9.1516	5.6109e-20	0.5764	0.7885	0.357	9.0092e-15	1.4893e-21	0.0009	circulatory system
SP	UKB	phecode-401	Hypertension	0.1941	0.0212	9.1616	5.1126e-20	0.5667	0.7978	0.3434	7.477e-15	1.3325e-21	0.0008	circulatory system
SP	UKB	phecode-411.1	Unstable angina (intermediate coronary syndrome)	0.2731	0.0443	6.1645	7.0728e-10	0.2123	0.0122	0.0611	3.5293e-09	1.9269e-10	0.0003	circulatory system
SP	UKB	phecode-411.2	Myocardial infarction	0.2224	0.0314	7.0812	1.4292e-12	0.304	0.097	0.097	3.361e-10	1.9591e-13	0.001	circulatory system
SP	UKB	phecode-411.3	Angina pectoris	0.2806	0.0303	9.2501	2.2425e-20	0.4163	0.0802	0.3802	2.1311e-16	2.2159e-20	1.224e-05	circulatory system
SP	UKB	phecode-411.4	Coronary atherosclerosis	0.2025	0.0292	6.9293	4.2298e-12	0.2761	0.078	0.2203	1.5736e-09	7.1381e-14	0.0021	circulatory system
SP	UKB	phecode-411.8	Other chronic ischemic heart disease, unspecified	0.2374	0.0294	8.0658	7.2776e-16	0.4048	0.0908	0.2491	1.6731e-12	8.3103e-18	0.0015	circulatory system
SP	UKB	phecode-411	Ischemic Heart Disease	0.2722	0.0288	9.4526	3.3044e-21	0.3962	0.0718	0.262	4.0044e-16	1.0715e-22	0.0001	circulatory system
SP	UKB	phecode-418.1	Precordial pain	0.3612	0.0677	5.3345	9.5822e-08	0.0566	0.0155	0.0608	7.7348e-08	6.3573e-09	0.0012	circulatory system
SP	UKB	phecode-418	Nonspecific chest pain	0.5062	0.0378	13.3886	7.0492e-41	0.0049	1.4946e-05	0.0103	8.4354e-35	1.0349e-43	2.2258e-14	circulatory system
SP	UKB	phecode-426	Cardiac conduction disorders	0.3646	0.0623	5.8566	4.7234e-09	0.2077	0.0032	0.0686	4.5581e-08	2.8545e-10	0.0004	circulatory system
SP	UKB	phecode-427	Cardiac dysrhythmias	0.209	0.0371	5.6399	1.7016e-08	0.3486	0.0976	0.725	3.4023e-07	4.2995e-09	0.2424	circulatory system
SP	UKB	phecode-443	Peripheral vascular disease	0.3074	0.0546	5.6292	1.8103e-08	0.0499	0.0455	0.082	1.6774e-07	5.346e-08	0.0135	circulatory system
SP	UKB	phecode-455	Hemorrhoids	0.1977	0.037	5.3375	9.4261e-08	0.7841	0.3226	0.5307	2.7862e-05	8.4878e-08	0.0054	circulatory system
SP	UKB	phecode-459.9	Circulatory disease NEC	0.3885	0.0513	7.5785	3.4948e-14	0.3444	0.0452	0.0415	3.6736e-12	7.6657e-15	0.0007	circulatory system
SP	UKB	phecode-459	Other disorders of circulatory system	0.3857	0.0502	7.6842	1.54e-14	0.3901	0.0539	0.0557	1.8842e-12	2.8201e-15	0.0008	circulatory system
SP	UKB	phecode-480	Pneumonia	0.4184	0.0708	5.906	3.506e-09	0.0654	0.0644	0.1816	3.0055e-08	8.5566e-09	0.1043	respiratory
SP	UKB	phecode-495	Asthma	0.2807	0.0277	10.1151	4.7374e-24	0.1884	0.0573	0.0847	1.577e-18	2.4838e-22	2.8178e-08	respiratory
SP	UKB	phecode-496.21	Obstructive chronic bronchitis	0.4318	0.0382	11.308	1.1977e-29	0.0011	0.0005	0.0163	2.7872e-20	4.0649e-24	0.0003	respiratory
SP	UKB	phecode-496.2	Chronic bronchitis	0.4319	0.0377	11.4616	2.0576e-30	0.0015	0.0009	0.017	7.7646e-21	9.7255e-25	0.0002	respiratory
SP	UKB	phecode-496	Chronic airway obstruction	0.463	0.0403	11.4872	1.5307e-30	0.0003	0.0005	0.0055	1.672e-21	3.2125e-25	3.8737e-05	respiratory
SP	UKB	phecode-512	Other symptoms of respiratory system	0.4893	0.0611	8.0061	1.1839e-15	0.0048	0.0004	0.0057	1.1597e-15	2.1742e-15	1.4215e-05	respiratory
SP	UKB	phecode-530.11	GERD	0.3546	0.0335	10.5876	3.4037e-26	0.9837	0.0522	0.6438	6.7996e-24	1.824e-29	6.679e-05	digestive
SP	UKB	phecode-530.12	Ulcer of esophagus	0.2156	0.0453	4.7574	1.9605e-06	0.5594	0.6476	0.676	8.7813e-06	3.2239e-06	0.0372	digestive
SP	UKB	phecode-530.14	Reflux esophagitis	0.2655	0.0363	7.3247	2.3944e-13	0.5563	0.0963	0.4035	6.4497e-12	2.3392e-14	0.0144	digestive
SP	UKB	phecode-530.1	Esophagitis, GERD and related diseases	0.3424	0.0307	11.1568	6.6321e-29	0.8258	0.0256	0.8141	1.1357e-28	3.2493e-32	0.0002	digestive
SP	UKB	phecode-530	Diseases of esophagus	0.3604	0.0303	11.878	1.5397e-32	0.5439	0.0101	0.5904	3.4623e-32	5.9623e-36	2.3516e-05	digestive
SP	UKB	phecode-532	Dysphagia	0.4237	0.0637	6.6509	2.9129e-11	0.5533	0.1077	0.155	1.207e-09	3.0407e-11	0.0009	digestive
SP	UKB	phecode-535.6	Duodenitis	0.3761	0.059	6.3804	1.766e-10	0.1988	0.0381	0.7934	5.5333e-09	2.7557e-10	0.0103	digestive
SP	UKB	phecode-535	Gastritis and duodenitis	0.4025	0.0354	11.382	5.1417e-30	0.4161	0.0091	0.5658	4.8086e-28	2.5593e-29	5.6591e-06	digestive
SP	UKB	phecode-550.2	Diaphragmatic hernia	0.2458	0.0296	8.3111	9.4842e-17	0.3742	0.9673	0.0475	5.1691e-13	4.3174e-16	0.0116	digestive
SP	UKB	phecode-550	Abdominal hernia	0.2319	0.0307	7.5426	4.6067e-14	0.6703	0.3672	0.6279	1.3805e-11	1.341e-14	0.003	digestive
SP	UKB	phecode-558	Noninfectious gastroenteritis	0.4003	0.0462	8.667	4.4372e-18	0.4923	0.0063	0.2818	1.5777e-14	7.3282e-17	9.3786e-06	digestive
SP	UKB	phecode-561	Symptoms involving digestive system	0.4453	0.0514	8.6638	4.5622e-18	0.2931	0.0001	0.0511	1.0765e-14	9.7456e-17	5.5817e-08	digestive
SP	UKB	phecode-562.1	Diverticulosis	0.216	0.0282	7.6673	1.7571e-14	0.5309	0.1404	0.2723	2.6467e-11	1.3285e-15	2.682e-06	digestive
SP	UKB	phecode-562	Diverticulosis and diverticulitis	0.2166	0.0282	7.6915	1.454e-14	0.5355	0.1358	0.2707	2.2355e-11	1.0345e-15	2.7402e-06	digestive
SP	UKB	phecode-563	Constipation	0.4717	0.0612	7.7015	1.3447e-14	0.7698	0.0741	0.8277	2.9425e-09	4.4384e-13	1.9971e-05	digestive
SP	UKB	phecode-564.1	Irritable Bowel Syndrome	0.4552	0.0557	8.1771	2.9073e-16	0.7317	0.0015	0.2252	2.5318e-12	7.5348e-16	1.6914e-07	digestive
SP	UKB	phecode-564.9	Personal history of diseases of digestive system	0.3818	0.0432	8.8475	8.9503e-19	0.3022	0.0054	0.2544	6.2975e-16	3.469e-18	0.0001	digestive
SP	UKB	phecode-564	Functional digestive disorders	0.4582	0.0382	11.984	4.3089e-33	0.9729	0.0032	0.3453	2.6019e-24	4.5731e-31	5.2168e-09	digestive
SP	UKB	phecode-565	Anal and rectal conditions	0.226	0.0477	4.7417	2.1191e-06	0.6737	0.6887	0.6487	0.0001	8.3338e-06	0.2647	digestive
SP	UKB	phecode-569	Other disorders of intestine	0.3622	0.0573	6.3176	2.6559e-10	0.1124	0.0139	0.0473	2.9105e-09	7.7465e-10	0.0041	digestive
SP	UKB	phecode-574.1	Cholelithiasis	0.2365	0.0353	6.6914	2.2107e-11	0.5161	0.2378	0.0854	7.0369e-12	5.702e-13	0.0003	digestive
SP	UKB	phecode-574	Cholelithiasis and cholecystitis	0.2481	0.0342	7.2582	3.9222e-13	0.3583	0.1815	0.1278	9.5861e-14	1.5658e-15	0.0001	digestive
SP	UKB	phecode-578	Gastrointestinal hemorrhage	0.4583	0.0679	6.7546	1.4327e-11	0.6861	0.0221	0.1085	1.6504e-10	2.2934e-11	0.0009	digestive
SP	UKB	phecode-585.3	Chronic renal failure [CKD]	0.2455	0.0522	4.7066	2.5191e-06	0.3116	0.0356	0.0126	8.3367e-06	2.1206e-07	0.0006	genitourinary
SP	UKB	phecode-585	Renal failure	0.2723	0.052	5.2354	1.6462e-07	0.9608	0.1451	0.1186	4.9868e-07	1.8622e-08	0.0123	genitourinary
SP	UKB	phecode-591	Urinary tract infection	0.4497	0.0637	7.0633	1.6263e-12	0.0607	0.0304	0.2127	5.2103e-11	5.075e-12	0.0006	genitourinary
SP	UKB	phecode-593	Hematuria	0.3012	0.0547	5.5113	3.5625e-08	0.8124	0.0106	0.7567	3.6734e-06	1.2398e-07	5.8e-05	genitourinary
SP	UKB	phecode-596	Other disorders of bladder	0.3097	0.0664	4.6615	3.139e-06	0.7713	0.2654	0.6454	4.8209e-05	3.5069e-06	7.4882e-05	genitourinary
SP	UKB	phecode-599	Other symptoms/disorders or the urinary system	0.3706	0.0517	7.1673	7.6505e-13	0.7205	0.7424	0.2488	6.8669e-08	9.3562e-13	5.4073e-06	genitourinary
SP	UKB	phecode-624.9-females	stress incontinence, female	0.2934	0.0463	6.3336	2.3944e-10	0.0276	0.0181	0.0652	4.5647e-09	8.1205e-11	0.0033	genitourinary
SP	UKB	phecode-626.12-females	Excessive or frequent menstruation	0.3421	0.049	6.982	2.9099e-12	0.2312	0.0274	0.0173	8.0858e-10	7.6893e-12	6.9131e-05	genitourinary
SP	UKB	phecode-626.1-females	Irregular menstrual cycle/bleeding	0.3327	0.0425	7.8242	5.1094e-15	0.2286	0.0257	0.0104	1.9543e-12	8.7236e-14	3.4622e-07	genitourinary
SP	UKB	phecode-626-females	Disorders of menstruation and other abnormal bleeding from female genital tract	0.3454	0.049	7.0467	1.8319e-12	0.4496	0.168	0.1468	4.8898e-10	2.7721e-11	4.3919e-06	genitourinary
SP	UKB	phecode-714.1	Rheumatoid arthritis	0.2838	0.0599	4.7361	2.1785e-06	0.9915	0.5871	0.9749	0.0002	4.195e-06	0.0339	musculoskeletal
SP	UKB	phecode-714	Rheumatoid arthritis and other inflammatory polyarthropathies	0.3272	0.0576	5.6814	1.3358e-08	0.3542	0.2347	0.4429	5.3399e-06	7.0726e-08	0.0103	musculoskeletal
SP	UKB	phecode-716.9	Arthropathy NOS	0.2016	0.0282	7.1403	9.3153e-13	0.0854	0.7704	0.5451	7.872e-11	8.0123e-16	0.019	musculoskeletal
SP	UKB	phecode-716	Other arthropathies	0.2006	0.028	7.1581	8.1779e-13	0.0726	0.7114	0.5499	7.7963e-11	7.5927e-16	0.0178	musculoskeletal
SP	UKB	phecode-720	Spinal stenosis	0.256	0.0489	5.2299	1.6962e-07	0.6754	0.0489	0.1055	4.4637e-07	1.0822e-07	0.0001	musculoskeletal
SP	UKB	phecode-721.1	Spondylosis without myelopathy	0.4131	0.0589	7.0187	2.2395e-12	0.6999	0.2383	0.606	8.1312e-11	4.5269e-12	0.0009	musculoskeletal
SP	UKB	phecode-721	Spondylosis and allied disorders	0.4028	0.05	8.0558	7.8965e-16	0.8861	0.2453	0.7609	6.484e-13	1.7906e-14	0.0004	musculoskeletal
SP	UKB	phecode-722.9	Other and unspecified disc disorder	0.3332	0.063	5.2934	1.2006e-07	0.9755	0.1337	0.3741	6.7069e-07	4.9635e-09	0.0299	musculoskeletal
SP	UKB	phecode-722	Intervertebral disc disorders	0.3252	0.0531	6.1265	8.9856e-10	0.5237	0.1327	0.8282	1.2558e-08	3.9623e-11	0.0246	musculoskeletal
SP	UKB	phecode-726.1	Enthesopathy	0.2859	0.0612	4.6741	2.9528e-06	0.7762	0.4664	0.4494	5.7807e-07	7.9001e-08	0.0112	musculoskeletal
SP	UKB	phecode-726	Peripheral enthesopathies and allied syndromes	0.2541	0.0364	6.9785	2.9833e-12	0.5792	0.7895	0.5566	3.7649e-12	6.2414e-17	8.6507e-05	musculoskeletal
SP	UKB	phecode-740.9	Osteoarthrosis NOS	0.3007	0.0395	7.6062	2.8218e-14	0.3242	0.3398	0.8575	6.8219e-10	2.3104e-14	0.0003	musculoskeletal
SP	UKB	phecode-740	Osteoarthrosis	0.2114	0.0325	6.5003	8.0186e-11	0.8464	0.6301	0.7297	4.3e-07	3.687e-12	0.0083	musculoskeletal
SP	UKB	phecode-743.11	Osteoporosis NOS	0.2725	0.0452	6.0277	1.6631e-09	0.0041	0.0052	0.0283	5.2982e-08	1.7114e-08	0.0001	musculoskeletal
SP	UKB	phecode-743.1	Osteoporosis	0.2736	0.0452	6.0563	1.3925e-09	0.0036	0.0051	0.0271	4.605e-08	1.4869e-08	9.6325e-05	musculoskeletal
SP	UKB	phecode-743	Osteoporosis, osteopenia and pathological fracture	0.3173	0.0491	6.4646	1.0157e-10	0.0142	0.0115	0.0445	4.642e-09	6.3526e-10	0.0002	musculoskeletal
SP	UKB	phecode-745	Pain in joint	0.4121	0.0555	7.4256	1.1225e-13	0.041	0.1621	0.1493	1.1918e-12	3.1078e-14	9.2385e-05	musculoskeletal
SP	UKB	phecode-760	Back pain	0.4179	0.0398	10.4992	8.7096e-26	0.6706	0.0647	0.4056	1.5475e-20	2.3573e-23	3.5554e-08	symptoms
SP	UKB	phecode-785	Abdominal pain	0.4569	0.0355	12.8659	6.9997e-38	0.3844	0.0053	0.2328	2.8623e-34	1.0099e-35	5.6122e-13	symptoms
SP	UKB	phecode-851	Complications of transplants and reattached limbs	0.4127	0.0679	6.0787	1.2115e-09	0.298	0.1323	0.4265	9.6611e-08	5.9346e-09	0.0583	injuries & poisonings
SP	UKB	phecode-960.2	Allergy/adverse effect of penicillin	0.3474	0.0438	7.9239	2.3017e-15	0.6458	0.1244	0.2106	3.0804e-12	1.1167e-14	5.272e-05	injuries & poisonings
SP	UKB	phecode-960	Poisoning by antibiotics	0.3374	0.0405	8.3348	7.763e-17	0.8717	0.1581	0.1416	9.4266e-13	1.152e-15	4.8211e-06	injuries & poisonings
SP	UKB	phecode-969	Poisoning by psychotropic agents	0.8085	0.0984	8.2185	2.0612e-16	6.473e-07	1.0295e-07	8.4507e-07	1.3348e-15	6.4647e-16	2.217e-09	injuries & poisonings
SP	UKB	prescriptions-aerochamber	prescriptions-aerochamber	0.3389	0.0621	5.4613	4.7262e-08	0.9071	0.8774	0.4035	1.108e-05	7.3527e-07	3.6615e-05	delivery system
SP	UKB	prescriptions-albuterol	prescriptions-albuterol	0.3022	0.0408	7.4054	1.3074e-13	0.5942	0.5817	0.1606	9.5928e-14	2.9094e-13	0.0002	beta2-agonist,bronchodilator,asthma
SP	UKB	prescriptions-alpha1-antagonist|alpha_blocker	prescriptions-alpha1-antagonist|alpha_blocker	0.2944	0.0578	5.0935	3.5146e-07	0.1222	0.0376	0.2883	1.7122e-05	8.7887e-08	0.0018	prescriptions
SP	UKB	prescriptions-amitriptyline	prescriptions-amitriptyline	0.444	0.0379	11.7293	9.0182e-32	0.9536	0.0237	0.4257	3.7966e-32	1.694e-31	6.9208e-10	tricyclic antidepressant,antidepressant
SP	UKB	prescriptions-amoxicillin	prescriptions-amoxicillin	0.3017	0.0483	6.2462	4.2063e-10	0.6077	0.7929	0.6862	7.6732e-10	3.7076e-09	0.0757	beta-lactam antibiotic,antibiotic
SP	UKB	prescriptions-amoxicillin_clavulanic_acid	prescriptions-amoxicillin_clavulanic_acid	0.3085	0.0635	4.8585	1.183e-06	0.1105	0.7151	0.4196	2.0932e-06	4.0349e-06	0.0225	beta-lactam antibiotic,beta-lactamase inhibitor,antibiotic
SP	UKB	prescriptions-anticonvulsant|voltage-gated_calcium_channel_inhibitor|neuropathy	prescriptions-anticonvulsant|voltage-gated_calcium_channel_inhibitor|neuropathy	0.3844	0.0561	6.8552	7.1197e-12	0.2556	0.4362	0.6299	2.4287e-11	4.5774e-12	0.0007	prescriptions
SP	UKB	prescriptions-anti-malarial	prescriptions-anti-malarial	0.2308	0.0499	4.6276	3.6988e-06	0.7224	0.6291	0.4668	8.4024e-05	1.7384e-06	0.0204	prescriptions
SP	UKB	prescriptions-anti-muscarinic|anti-cholinergic	prescriptions-anti-muscarinic|anti-cholinergic	0.4418	0.0557	7.9265	2.2532e-15	0.301	0.0078	0.8863	8.121e-12	1.0106e-12	6.1596e-07	prescriptions
SP	UKB	prescriptions-antipyretic	prescriptions-antipyretic	0.3073	0.0387	7.9339	2.1236e-15	0.165	0.8297	0.446	3.6783e-16	5.1397e-15	0.0472	prescriptions
SP	UKB	prescriptions-antispasmodic	prescriptions-antispasmodic	0.3183	0.052	6.1257	9.0267e-10	0.0601	0.2171	0.5624	8.1218e-09	4.5903e-10	0.003	prescriptions
SP	UKB	prescriptions-aspirin	prescriptions-aspirin	0.2731	0.043	6.3575	2.0505e-10	0.8791	0.7229	0.5085	7.4417e-09	4.5795e-11	0.2516	NSAID,non-steroidal anti-inflammatory drug
SP	UKB	prescriptions-atorvastatin	prescriptions-atorvastatin	0.2579	0.0483	5.3397	9.3089e-08	0.9282	0.6431	0.8198	5.9226e-07	8.1272e-08	0.5967	HMG CoA reductase inhibitor,statin
SP	UKB	prescriptions-beclometasone	prescriptions-beclometasone	0.3162	0.0644	4.9138	8.931e-07	0.6918	0.1116	0.2509	8.3362e-07	5.0593e-06	0.0036	corticosteroid
SP	UKB	prescriptions-benzodiazepine|sedative|anxiety	prescriptions-benzodiazepine|sedative|anxiety	0.511	0.0496	10.3095	6.3853e-25	0.7813	0.039	0.1912	3.9538e-19	5.1486e-22	5.0022e-11	prescriptions
SP	UKB	prescriptions-beta2-agonist|beta_blocker|asthma	prescriptions-beta2-agonist|beta_blocker|asthma	0.3045	0.0584	5.2148	1.8397e-07	0.0319	0.0724	0.0812	6.6916e-06	1.6792e-07	0.0012	prescriptions
SP	UKB	prescriptions-beta2-agonist|bronchodilator|asthma	prescriptions-beta2-agonist|bronchodilator|asthma	0.3022	0.0408	7.4054	1.3073e-13	0.5942	0.5817	0.1606	9.5924e-14	2.9094e-13	0.0002	prescriptions
SP	UKB	prescriptions-beta-lactam_antibiotic|antibiotic	prescriptions-beta-lactam_antibiotic|antibiotic	0.3071	0.0595	5.1609	2.4582e-07	0.6698	0.7388	0.9687	4.7304e-08	1.3301e-07	0.154	prescriptions
SP	UKB	prescriptions-beta-lactam_antibiotic|beta-lactamase_inhibitor|antibiotic	prescriptions-beta-lactam_antibiotic|beta-lactamase_inhibitor|antibiotic	0.3085	0.0635	4.8585	1.183e-06	0.1105	0.7151	0.4196	2.0931e-06	4.0348e-06	0.0225	prescriptions
SP	UKB	prescriptions-biguanides|diabetes	prescriptions-biguanides|diabetes	0.1836	0.0327	5.6141	1.9762e-08	0.337	0.8676	0.1208	7.9513e-11	3.4543e-10	0.0002	prescriptions
SP	UKB	prescriptions-citalopram	prescriptions-citalopram	0.6174	0.0601	10.2801	8.6641e-25	0.8093	0.0008	0.0286	2.8011e-20	5.7668e-23	3.6183e-12	selective serotonin re-uptake inhibitor,SSRI
SP	UKB	prescriptions-clarithromycin	prescriptions-clarithromycin	0.3088	0.0551	5.6022	2.116e-08	0.902	0.5946	0.6154	3.1588e-08	8.022e-09	0.0066	macrolide antibiotic,antibiotic
SP	UKB	prescriptions-clotrimazole	prescriptions-clotrimazole	0.266	0.0566	4.6993	2.6109e-06	0.8922	0.5072	0.4044	7.3609e-05	3.436e-05	0.0154	anti-fungal
SP	UKB	prescriptions-codeine	prescriptions-codeine	0.3662	0.0446	8.2154	2.1144e-16	0.5472	0.0819	0.5929	1.3393e-15	2.583e-17	0.0003	opioid analgesic
SP	UKB	prescriptions-codine_paracetamol	prescriptions-codine_paracetamol	0.3896	0.0422	9.2301	2.704e-20	0.8508	0.3383	0.8321	2.1273e-21	3.6089e-21	3.6425e-05	opioid analgesic,antipyretic
SP	UKB	prescriptions-corticosteroid	prescriptions-corticosteroid	0.2746	0.053	5.1832	2.1816e-07	0.5728	0.8743	0.8491	2.5468e-08	2.4568e-07	0.047	prescriptions
SP	UKB	prescriptions-corticosteroid|long-acting_beta-2_agonist|LABA	prescriptions-corticosteroid|long-acting_beta-2_agonist|LABA	0.2485	0.0516	4.818	1.4498e-06	0.9845	0.8408	0.6915	2.9566e-05	7.765e-06	0.0721	prescriptions
SP	UKB	prescriptions-delivery_system	prescriptions-delivery_system	0.339	0.0613	5.534	3.1303e-08	0.9057	0.8797	0.3992	1.3016e-05	6.5057e-07	5.1341e-05	prescriptions
SP	UKB	prescriptions-dextropropoxyphene_paracetamol	prescriptions-dextropropoxyphene_paracetamol	0.394	0.0555	7.0958	1.2865e-12	0.2115	0.0864	0.127	9.5112e-13	1.404e-13	0.0014	opioid analgesic,antipyretic
SP	UKB	prescriptions-diazepam	prescriptions-diazepam	0.4558	0.0489	9.319	1.174e-20	0.6592	0.1286	0.5177	9.2789e-17	1.3246e-18	5.065e-08	benzodiazepine,sedative,anxiety
SP	UKB	prescriptions-diclofenac	prescriptions-diclofenac	0.283	0.0413	6.8496	7.4051e-12	0.9842	0.6104	0.9962	2.0172e-16	4.5785e-16	0.0206	NSAID,non-steroidal anti-inflammatory drug
SP	UKB	prescriptions-dihydrocodeine	prescriptions-dihydrocodeine	0.4039	0.0667	6.0565	1.3915e-09	0.7342	0.1933	0.978	1.7348e-09	1.1484e-09	0.036	opioid analgesic
SP	UKB	prescriptions-domperidone	prescriptions-domperidone	0.4487	0.0708	6.3378	2.3308e-10	0.4838	0.005	0.2583	1.1269e-08	2.4859e-10	0.0001	peripherally selective D2/D3 dopamine receptor antagonist,antiemetic
SP	UKB	prescriptions-doxycycline	prescriptions-doxycycline	0.3335	0.055	6.0664	1.3083e-09	0.2508	0.6978	0.6874	3.63e-10	1.7305e-09	0.0175	tetracycline antibiotic,antibiotic
SP	UKB	prescriptions-first-generation_anti-psychotic|anti-emetic	prescriptions-first-generation_anti-psychotic|anti-emetic	0.3356	0.0512	6.551	5.7156e-11	0.2438	0.1303	0.9087	4.4845e-12	4.3582e-12	3.3734e-06	prescriptions
SP	UKB	prescriptions-flucloxacillin	prescriptions-flucloxacillin	0.216	0.0434	4.9813	6.3145e-07	0.4471	0.8625	0.7128	3.3647e-08	5.1517e-08	0.7264	beta-lactam antibiotic,antibiotic
SP	UKB	prescriptions-fluoxetine	prescriptions-fluoxetine	0.645	0.0588	10.966	5.5674e-28	0.2562	3.9037e-05	0.0237	4.0024e-25	1.9832e-26	5.223e-11	SSRI,selective serotonin re-uptake inhibitor
SP	UKB	prescriptions-fluticasone_salmeterol	prescriptions-fluticasone_salmeterol	0.2485	0.0516	4.818	1.4498e-06	0.9845	0.8408	0.6915	2.9566e-05	7.7649e-06	0.0721	corticosteroid,long-acting beta-2 agonist,LABA
SP	UKB	prescriptions-Food_Supplement	prescriptions-Food_Supplement	0.4401	0.0725	6.0686	1.2905e-09	0.5493	0.0136	0.4593	2.3653e-07	2.514e-08	0.0011	prescriptions
SP	UKB	prescriptions-furosemide	prescriptions-furosemide	0.3226	0.0485	6.6554	2.8248e-11	0.0445	0.0521	0.1906	3.0581e-11	4.4111e-11	0.0032	loop diuretic,diuretic
SP	UKB	prescriptions-GABA_agonist|sedative	prescriptions-GABA_agonist|sedative	0.4969	0.0517	9.603	7.7619e-22	0.2427	0.0001	0.0272	3.9533e-17	7.9758e-21	1.3642e-10	prescriptions
SP	UKB	prescriptions-gabapentin	prescriptions-gabapentin	0.3844	0.0561	6.8552	7.1201e-12	0.2556	0.4362	0.6299	2.4289e-11	4.5778e-12	0.0007	anticonvulsant,voltage-gated calcium channel inhibitor,neuropathy
SP	UKB	prescriptions-gliclazide	prescriptions-gliclazide	0.2397	0.0483	4.9601	7.0457e-07	0.1097	0.4236	0.1424	2.0975e-07	4.4045e-07	0.0001	sulfonylurea,diabetes
SP	UKB	prescriptions-glyceryl_trinitrate	prescriptions-glyceryl_trinitrate	0.3341	0.0433	7.711	1.2487e-14	0.1514	0.1287	0.0184	4.9211e-13	1.5715e-14	0.0015	nitrate ,anti-anginal agent,anti-hypertensive
SP	UKB	prescriptions-histamine_H1_antagonist|antihistamine	prescriptions-histamine_H1_antagonist|antihistamine	0.2799	0.0471	5.9466	2.7375e-09	0.5167	0.9915	0.7828	4.5415e-09	1.4885e-08	0.0191	prescriptions
SP	UKB	prescriptions-histamine_H2_antagonist|antihistamine	prescriptions-histamine_H2_antagonist|antihistamine	0.4395	0.0617	7.1273	1.0237e-12	0.4739	0.0666	0.1832	1.4538e-11	2.528e-12	3.1881e-06	prescriptions
SP	UKB	prescriptions-HMG_CoA_reductase_inhibitor|statin	prescriptions-HMG_CoA_reductase_inhibitor|statin	0.2034	0.0373	5.4464	5.139e-08	0.1859	0.515	0.3654	2.5075e-07	2.6422e-08	0.8243	prescriptions
SP	UKB	prescriptions-ibuprofen	prescriptions-ibuprofen	0.2701	0.0438	6.173	6.701e-10	0.0711	0.5005	0.0598	8.1265e-12	5.3221e-11	0.0383	NSAID,non-steroidal anti-inflammatory drug
SP	UKB	prescriptions-lactulose	prescriptions-lactulose	0.377	0.0616	6.1244	9.1039e-10	0.9903	0.2255	0.6111	3.647e-09	1.238e-08	0.0052	osmotic laxative,laxative
SP	UKB	prescriptions-lansoprazole	prescriptions-lansoprazole	0.3503	0.0448	7.8156	5.4721e-15	0.0482	0.982	0.0904	3.1428e-15	4.472e-16	0.0043	proton pump inhibitor,PPI
SP	UKB	prescriptions-lipase_inhibitor|obesity	prescriptions-lipase_inhibitor|obesity	0.2749	0.0517	5.3192	1.0421e-07	0.4521	0.5352	0.1377	1.1217e-08	8.5537e-09	0.0279	prescriptions
SP	UKB	prescriptions-long-acting_anti-muscarinic_bronchodilator|anti-muscarinic|bronchodilator|asthma	prescriptions-long-acting_anti-muscarinic_bronchodilator|anti-muscarinic|bronchodilator|asthma	0.4195	0.0768	5.4622	4.703e-08	0.0124	0.0144	0.2523	1.0183e-06	2.3898e-07	0.111	prescriptions
SP	UKB	prescriptions-loop_diuretic|diuretic	prescriptions-loop_diuretic|diuretic	0.3141	0.0467	6.7285	1.7147e-11	0.046	0.0426	0.2327	2.7236e-11	3.2479e-11	0.0032	prescriptions
SP	UKB	prescriptions-macrolide_antibiotic|antibiotic	prescriptions-macrolide_antibiotic|antibiotic	0.3009	0.053	5.6778	1.3641e-08	0.3	0.7997	0.0907	1.0071e-08	2.8471e-09	0.0155	prescriptions
SP	UKB	prescriptions-mebeverine	prescriptions-mebeverine	0.3232	0.0527	6.1302	8.7776e-10	0.0707	0.1887	0.7357	1.3559e-08	5.3637e-10	0.0007	antispasmodic
SP	UKB	prescriptions-metformin	prescriptions-metformin	0.1836	0.0327	5.6141	1.9762e-08	0.337	0.8676	0.1208	7.951e-11	3.4542e-10	0.0002	biguanides,diabetes
SP	UKB	prescriptions-naproxen	prescriptions-naproxen	0.2766	0.0483	5.7263	1.0267e-08	0.7877	0.6888	0.9957	6.3207e-11	1.5322e-11	0.0788	NSAID,non-steroidal anti-inflammatory drug
SP	UKB	prescriptions-nitrate_|anti-anginal_agent|anti-hypertensive	prescriptions-nitrate_|anti-anginal_agent|anti-hypertensive	0.3525	0.0441	7.9999	1.2452e-15	0.1207	0.0762	0.0211	4.6246e-14	1.4086e-15	0.0006	prescriptions
SP	UKB	prescriptions-non-selective_beta-blocker|beta_blocker	prescriptions-non-selective_beta-blocker|beta_blocker	0.4812	0.0793	6.0655	1.3155e-09	0.7536	0.0134	0.2374	3.1765e-09	1.985e-09	0.0002	prescriptions
SP	UKB	prescriptions-NSAID|non-steroidal_anti-inflammatory_drug	prescriptions-NSAID|non-steroidal_anti-inflammatory_drug	0.2874	0.0436	6.5923	4.3293e-11	0.7436	0.956	0.862	3.0236e-14	9.3933e-15	0.2449	prescriptions
SP	UKB	prescriptions-omeprazole	prescriptions-omeprazole	0.4011	0.0553	7.2552	4.0106e-13	0.2442	0.2093	0.6776	1.4338e-13	2.2285e-13	0.0003	proton pump inhibitor,PPI
SP	UKB	prescriptions-opioid_analgesic|antipyretic	prescriptions-opioid_analgesic|antipyretic	0.3767	0.0397	9.4804	2.5335e-21	0.9135	0.2468	0.5639	6.2981e-23	8.4176e-23	0.0002	prescriptions
SP	UKB	prescriptions-opioid_analgesic	prescriptions-opioid_analgesic	0.3963	0.0419	9.4526	3.3055e-21	0.4441	0.0429	0.3797	1.3521e-20	2.3336e-22	8.108e-05	prescriptions
SP	UKB	prescriptions-opioid_analgesic|selective_serotonin_re-uptake_inhibitor|norepinephrine_re-uptake_inhibitor	prescriptions-opioid_analgesic|selective_serotonin_re-uptake_inhibitor|norepinephrine_re-uptake_inhibitor	0.4082	0.0379	10.7715	4.6911e-27	0.4407	0.0346	0.1242	2.864e-27	1.1748e-29	6.7628e-06	prescriptions
SP	UKB	prescriptions-orlistat	prescriptions-orlistat	0.2749	0.0517	5.3192	1.0421e-07	0.4521	0.5352	0.1377	1.1217e-08	8.554e-09	0.0279	lipase inhibitor,obesity
SP	UKB	prescriptions-osmotic_laxative|laxative	prescriptions-osmotic_laxative|laxative	0.4213	0.0569	7.4014	1.3476e-13	0.8027	0.0268	0.6244	3.9191e-12	6.308e-12	0.0002	prescriptions
SP	UKB	prescriptions-paracetamol	prescriptions-paracetamol	0.3073	0.0387	7.9339	2.1235e-15	0.165	0.8297	0.446	3.6779e-16	5.1394e-15	0.0472	antipyretic
SP	UKB	prescriptions-peripherally_selective_D2_D3_dopamine_receptor_antagonist|antiemetic	prescriptions-peripherally_selective_D2_D3_dopamine_receptor_antagonist|antiemetic	0.4487	0.0708	6.3378	2.3307e-10	0.4838	0.005	0.2583	1.1269e-08	2.4858e-10	0.0001	prescriptions
SP	UKB	prescriptions-prednisolone	prescriptions-prednisolone	0.3015	0.0496	6.0746	1.2433e-09	0.9538	0.2373	0.4349	2.842e-09	3.1714e-09	0.0088	corticosteroid
SP	UKB	prescriptions-prochlorperazine	prescriptions-prochlorperazine	0.3356	0.0512	6.551	5.7156e-11	0.2438	0.1303	0.9087	4.4845e-12	4.3581e-12	3.3735e-06	first-generation anti-psychotic,anti-emetic
SP	UKB	prescriptions-propranolol	prescriptions-propranolol	0.4812	0.0793	6.0655	1.3154e-09	0.7536	0.0134	0.2374	3.1765e-09	1.985e-09	0.0002	non-selective beta-blocker,beta blocker
SP	UKB	prescriptions-proton_pump_inhibitor|PPI	prescriptions-proton_pump_inhibitor|PPI	0.3722	0.0444	8.378	5.3842e-17	0.1336	0.4151	0.7344	4.9684e-18	2.9331e-19	0.0012	prescriptions
SP	UKB	prescriptions-quinine_bisulfate	prescriptions-quinine_bisulfate	0.2307	0.0499	4.6276	3.6989e-06	0.7224	0.6291	0.4668	8.4027e-05	1.7384e-06	0.0204	anti-malarial
SP	UKB	prescriptions-ranitidine	prescriptions-ranitidine	0.453	0.07	6.4739	9.5507e-11	0.4964	0.0513	0.0941	1.7094e-10	1.9594e-10	3.477e-06	histamine H2 antagonist,antihistamine
SP	UKB	prescriptions-salmeterol	prescriptions-salmeterol	0.3034	0.0593	5.1186	3.0789e-07	0.0392	0.0623	0.0986	7.6295e-06	2.6281e-07	0.0011	beta2-agonist,beta blocker,asthma
SP	UKB	prescriptions-selective_beta1_antagonist|beta_blocker	prescriptions-selective_beta1_antagonist|beta_blocker	0.1991	0.0397	5.0162	5.2701e-07	0.5047	0.9794	0.8893	4.5709e-07	1.1213e-07	0.1034	prescriptions
SP	UKB	prescriptions-selective_serotonin_re-uptake_inhibitor|SSRI	prescriptions-selective_serotonin_re-uptake_inhibitor|SSRI	0.6398	0.0464	13.7777	3.4725e-43	0.0901	3.2681e-05	0.0028	2.1443e-34	4.0464e-39	1.9045e-19	prescriptions
SP	UKB	prescriptions-sertraline	prescriptions-sertraline	0.6871	0.0865	7.9445	1.949e-15	0.2918	0.0025	0.0677	2.072e-13	5.4166e-14	1.4306e-07	selective serotonin re-uptake inhibitor,SSRI
SP	UKB	prescriptions-simvastatin	prescriptions-simvastatin	0.1803	0.0372	4.8437	1.2746e-06	0.1193	0.4217	0.3639	2.6882e-06	7.0979e-07	0.447	HMG CoA reductase inhibitor,statin
SP	UKB	prescriptions-SSRI|selective_serotonin_re-uptake_inhibitor	prescriptions-SSRI|selective_serotonin_re-uptake_inhibitor	0.6462	0.0587	11.0047	3.6284e-28	0.2564	5.5338e-05	0.0258	2.6752e-25	2.7371e-26	3.0185e-10	prescriptions
SP	UKB	prescriptions-sulfonylurea|diabetes	prescriptions-sulfonylurea|diabetes	0.2407	0.0469	5.1287	2.9181e-07	0.0712	0.3539	0.1243	8.5619e-08	1.6383e-07	0.0002	prescriptions
SP	UKB	prescriptions-tetracycline_antibiotic|antibiotic	prescriptions-tetracycline_antibiotic|antibiotic	0.3339	0.0536	6.2321	4.6013e-10	0.3954	0.7409	0.5019	6.6801e-11	6.87e-11	0.0139	prescriptions
SP	UKB	prescriptions-thiazolidinedione|diabetes	prescriptions-thiazolidinedione|diabetes	0.2779	0.059	4.7108	2.4677e-06	0.0051	0.0887	0.0354	2.7716e-06	3.2431e-06	0.0019	prescriptions
SP	UKB	prescriptions-tiotropium	prescriptions-tiotropium	0.4205	0.0786	5.3504	8.7758e-08	0.0088	0.0129	0.2505	8.0166e-07	2.8854e-07	0.1012	long-acting anti-muscarinic bronchodilator,anti-muscarinic,bronchodilator,asthma
SP	UKB	prescriptions-tramadol	prescriptions-tramadol	0.4082	0.0379	10.7715	4.6916e-27	0.4407	0.0346	0.1242	2.8643e-27	1.1749e-29	6.763e-06	opioid analgesic,selective serotonin re-uptake inhibitor,norepinephrine re-uptake inhibitor
SP	UKB	prescriptions-tricyclic_antidepressant|antidepressant	prescriptions-tricyclic_antidepressant|antidepressant	0.4675	0.0369	12.674	8.2449e-37	0.8935	0.0068	0.2282	3.7213e-35	3.2449e-35	3.5531e-12	prescriptions
SP	UKB	prescriptions-zopiclone	prescriptions-zopiclone	0.508	0.0572	8.8864	6.3145e-19	0.4401	0.0006	0.088	1.8945e-14	3.9486e-17	2.299e-09	GABA agonist,sedative
SI	Finngen	AB1_GASTROENTERITIS_NOS	Diarrhoea and gastroenteritis of presumed infectious origin	0.2549	0.0496	5.1442	2.686e-07	0.8009	0.876	0.2852	2.5037e-05	4.3422e-06	3.9266e-05	I Certain infectious and parasitic diseases (AB1_)
SI	Finngen	AB1_INTESTINAL_INFECTIONS	Intestinal infectious diseases	0.2434	0.0439	5.5387	3.0471e-08	0.7048	0.8656	0.3961	7.09e-06	3.9726e-07	4.0091e-05	I Certain infectious and parasitic diseases (AB1_)
SI	Finngen	ANTIDEPRESSANTS	Depression medications	0.5073	0.0264	19.1897	4.5158e-82	0.0048	4.2632e-13	1.9178e-10	1.1258e-58	3.5755e-64	5.6281e-46	Comorbidities of Neurological endpoints
SI	Finngen	ASTHMA_NAS	Asthma, unspecified (mode)	0.1647	0.0358	4.5955	4.3173e-06	0.0172	0.1288	0.1843	0.0002	3.2654e-05	0.0061	Asthma and related endpoints
SI	Finngen	ASTHMA_OBESITY	Obesity related asthma	0.187	0.0393	4.7643	1.8955e-06	0.2476	0.8419	0.6894	2.1803e-05	3.4586e-06	0.0005	Comorbidities of Asthma
SI	Finngen	AUD	Alcohol use disorder, ICD-based	0.2249	0.034	6.6198	3.598e-11	0.0259	0.7925	0.267	3.219e-05	1.0276e-06	0.1489	V Mental and behavioural disorders (F5_)
SI	Finngen	AUD_SWEDISH	Alcohol use disorder, Swedish definition	0.2201	0.032	6.8692	6.4554e-12	0.0246	0.6418	0.2237	4.3432e-06	1.5164e-07	0.2563	Alcohol related diseases
SI	Finngen	D3_ANAEMIA	Anaemias	0.2407	0.0499	4.8188	1.4443e-06	0.2167	0.9606	0.7664	0.0003	8.8122e-05	0.0008	III Diseases of the blood and blood-forming organs and certain disorders involving the immune mechanism (D3_)
SI	Finngen	E4_PCOS_CONCORTIUM	Polycystic ovarian syndrome, consortium definition	0.2304	0.0467	4.937	7.9343e-07	0.2338	0.9747	0.9977	1.8909e-05	8.6699e-06	0.0003	IV Endocrine, nutritional and metabolic diseases (E4_)
SI	Finngen	F5_ADHD	Disturbance of activity and attention	0.4932	0.0683	7.2255	4.9923e-13	0.0263	0.0073	0.0018	2.2255e-08	5.2135e-10	3.9875e-07	V Mental and behavioural disorders (F5_)
SI	Finngen	F5_ALCOHOLAC	Acute alcohol intoxication	0.2066	0.0413	4.9977	5.8031e-07	0.0192	0.2618	0.0586	0.0011	0.0004	0.1012	V Mental and behavioural disorders (F5_)
SI	Finngen	F5_ALCOHOL_DEPENDENCE	Alcohol dependence	0.224	0.0383	5.8444	5.0845e-09	0.0813	0.9533	0.192	0.0001	1.2313e-05	0.1123	V Mental and behavioural disorders (F5_)
SI	Finngen	F5_ALLANXIOUS	All anxiety disorders	0.4695	0.0333	14.0816	4.9283e-45	0.084	2.1299e-07	0.0007	8.9793e-25	3.317e-29	2.3854e-24	V Mental and behavioural disorders (F5_)
SI	Finngen	F5_ANXIETY	Other anxiety disorders	0.4507	0.0362	12.4558	1.3003e-35	0.3578	4.4998e-06	0.0055	2.5585e-20	3.174e-23	8.7816e-20	V Mental and behavioural disorders (F5_)
SI	Finngen	F5_BEHAVE	Behavioural syndromes associated with physiological disturbances and physical factors	0.5521	0.072	7.6647	1.7929e-14	5.9249e-05	6.7769e-07	0.0001	1.2725e-10	2.9103e-12	1.0577e-12	V Mental and behavioural disorders (F5_)
SI	Finngen	F5_BEHEMOCHILD	Behavioural and emotional disorders with onset usually occurring in childhood and adolescence	0.4368	0.0541	8.0675	7.177e-16	0.164	0.0389	0.0376	5.4404e-10	3.9003e-11	1.2387e-07	V Mental and behavioural disorders (F5_)
SI	Finngen	F5_BIPO	Bipolar affective disorders	0.5066	0.0491	10.3114	6.2561e-25	0.0033	3.434e-07	7.7732e-07	3.2096e-10	2.3615e-16	1.0423e-14	V Mental and behavioural disorders (F5_)
SI	Finngen	F5_DEPRESSIO	Depression	0.6019	0.0269	22.3585	9.9846e-111	3.1192e-08	3.0867e-19	8.7531e-21	6.4933e-69	5.8404e-83	1.4189e-66	V Mental and behavioural disorders (F5_)
SI	Finngen	F5_DEPRESSION_DYSTHYMIA	Depression or dysthymia	0.5689	0.0231	24.6282	6.3047e-134	2.1889e-06	5.6125e-21	1.816e-19	3.8076e-84	2.6124e-105	1.0221e-67	V Mental and behavioural disorders (F5_)
SI	Finngen	F5_DEPRESSION_RECURRENT	Recurrent or chronic depression	0.6298	0.0277	22.7193	2.8848e-114	4.5497e-10	5.4518e-25	1.8016e-18	1.3991e-68	8.4878e-89	2.2139e-60	V Mental and behavioural disorders (F5_)
SI	Finngen	F5_EMOPER	Emotionally unstable personality disorder	0.4997	0.0534	9.359	8.0507e-21	0.0193	0.0005	0.0099	1.1104e-13	4.2328e-16	6.5455e-11	V Mental and behavioural disorders (F5_)
SI	Finngen	F5_GAD	Generalized anxiety disorder	0.4555	0.0586	7.7663	8.0782e-15	0.0275	0.0004	0.0024	3.4287e-09	1.4607e-10	1.7099e-11	V Mental and behavioural disorders (F5_)
SI	Finngen	F5_INSOMNIA	Insomnia	0.3842	0.068	5.648	1.6229e-08	0.0198	0.0015	0.0222	1.0706e-05	1.8522e-06	3.7422e-06	V Mental and behavioural disorders (F5_)
SI	Finngen	F5_KELAMENT	Kela-code for severe mental illness	0.4395	0.0497	8.8471	8.9834e-19	0.0003	1.1933e-06	2.7027e-05	2.5535e-07	1.4013e-08	4.7366e-11	V Mental and behavioural disorders (F5_)
SI	Finngen	F5_MOOD	Mood [affective] disorders	0.6137	0.0261	23.4996	4.1192e-122	3.5722e-09	6.3557e-22	1.5116e-23	6.0615e-70	1.4281e-86	2.9906e-68	V Mental and behavioural disorders (F5_)
SI	Finngen	F5_OTHPER	Other specified and unspecified personality disorders	0.5632	0.0657	8.5678	1.0544e-17	0.0005	4.0418e-06	0.0001	6.5782e-13	1.1975e-13	7.2439e-12	V Mental and behavioural disorders (F5_)
SI	Finngen	F5_PANIC	Panic disorder	0.3252	0.0572	5.682	1.3314e-08	0.6371	0.2766	0.8761	3.7145e-05	8.7312e-06	1.7345e-05	V Mental and behavioural disorders (F5_)
SI	Finngen	F5_PERSMOOD	Persistent mood disorders	0.5207	0.0434	11.9903	3.9953e-33	0.0007	7.0709e-08	2.2542e-07	3.6981e-18	8.5852e-23	5.3053e-20	V Mental and behavioural disorders (F5_)
SI	Finngen	F5_PHOBANX	Phobic anxiety disorders	0.3997	0.0591	6.7659	1.3251e-11	0.209	0.0039	0.2101	1.1127e-08	1.4123e-08	2.4056e-06	V Mental and behavioural disorders (F5_)
SI	Finngen	F5_PSYCHOTH	Other and unspecified nonorganic psychotic disorders	0.3089	0.0521	5.9282	3.0619e-09	0.0026	0.0001	0.0097	0.0022	0.0036	0.0001	V Mental and behavioural disorders (F5_)
SI	Finngen	F5_SOCPHOB	Social phobias	0.433	0.0716	6.0498	1.4503e-09	0.0367	0.0008	0.0106	3.4666e-08	3.7443e-07	5.3814e-06	V Mental and behavioural disorders (F5_)
SI	Finngen	F5_SOMATOFORM	Somatoform disorder	0.2796	0.0573	4.8838	1.0406e-06	0.6013	0.556	0.6178	4.4983e-05	8.2225e-05	0.0013	V Mental and behavioural disorders (F5_)
SI	Finngen	F5_STRESSOTH	Other reaction to severe stress, and adjustment disorders	0.5078	0.0551	9.2192	2.994e-20	0.8795	0.0214	0.0745	1.8301e-11	3.3581e-15	1.3237e-09	V Mental and behavioural disorders (F5_)
SI	Finngen	F5_SUBSNOALCO	Substance use, excluding alcohol	0.2446	0.0498	4.9145	8.9024e-07	0.0436	0.4082	0.1532	0.0008	0.0001	0.1514	V Mental and behavioural disorders (F5_)
SI	Finngen	G6_EPIPAROX	Episodal and paroxysmal disorders	0.2473	0.0335	7.3707	1.6975e-13	0.2568	0.4622	0.1816	5.8185e-08	4.3759e-11	1.2435e-08	VI Diseases of the nervous system (G6_)
SI	Finngen	G6_HEADACHE	Other headache syndromes	0.25	0.0427	5.8494	4.9343e-09	0.0916	0.5958	0.9314	2.5685e-06	6.4674e-07	6.0762e-06	VI Diseases of the nervous system (G6_)
SI	Finngen	G6_MIGRAINE	Migraine	0.2521	0.038	6.6402	3.1321e-11	0.9992	0.197	0.127	7.795e-08	2.8342e-10	1.8213e-07	VI Diseases of the nervous system (G6_)
SI	Finngen	G6_SLEEPAPNO_INCLAVO	Sleep apnoea, including avohilmo	0.1795	0.0318	5.6353	1.7478e-08	0.7235	0.1946	0.0294	5.2591e-06	1.5879e-08	3.2805e-06	VI Diseases of the nervous system (G6_)
SI	Finngen	G6_SLEEPAPNO	Sleep apnoea	0.1769	0.0317	5.586	2.3233e-08	0.7497	0.1442	0.0335	7.103e-06	3.9898e-08	4.4745e-06	VI Diseases of the nervous system (G6_)
SI	Finngen	H7_VISUDISTURB	Visual disturbances	0.4388	0.0771	5.692	1.2554e-08	0.0168	0.0004	0.0009	8.9418e-08	3.8753e-08	2.4998e-06	VII Diseases of the eye and adnexa (H7_)
SI	Finngen	J10_ACUTEUPPERINFEC	Acute upper respiratory infections of multiple and unspecified sites	0.2298	0.045	5.1026	3.3494e-07	0.2647	0.9928	0.9889	8.7665e-06	1.9742e-05	0.0003	X Diseases of the respiratory system (J10_)
SI	Finngen	J10_UPPERINFEC	Acute upper respiratory infections	0.1937	0.0386	5.02	5.1658e-07	0.024	0.275	0.4188	0.0002	3.2348e-05	0.0015	X Diseases of the respiratory system (J10_)
SI	Finngen	JOINTPAIN	Pain in joint	0.1844	0.0341	5.4034	6.5393e-08	0.0004	0.0194	0.0674	1.6952e-06	9.0687e-08	0.0011	XIII Diseases of the musculoskeletal system and connective tissue (M13_)
SI	Finngen	K11_CONSTIPATION	Constipation	0.2412	0.0465	5.1918	2.083e-07	0.657	0.1381	0.1285	0.0002	2.1289e-05	1.6656e-05	XI Diseases of the digestive system (K11_)
SI	Finngen	K11_DENTOFACIAL_ANOMALIES	Dentofacial anomalies [including malocclusion]	0.3263	0.0541	6.0307	1.6323e-09	0.0447	0.0043	0.0017	1.7603e-08	1.2704e-07	1.6721e-07	XI Diseases of the digestive system (K11_)
SI	Finngen	K11_DIVERTIC	Diverticular disease of intestine	0.1777	0.0308	5.7757	7.6655e-09	0.3085	0.0066	0.0052	1.325e-07	3.7107e-09	3.3209e-05	XI Diseases of the digestive system (K11_)
SI	Finngen	K11_IBS	Irritable bowel syndrome	0.3012	0.0538	5.5952	2.2036e-08	0.7455	0.0934	0.0194	1.6424e-06	8.865e-08	1.6351e-06	XI Diseases of the digestive system (K11_)
SI	Finngen	K11_INTESTOTH	Other diseases of intestines	0.2662	0.0358	7.4354	1.0424e-13	0.4176	0.0162	0.0067	9.7224e-11	4.1522e-12	8.141e-10	XI Diseases of the digestive system (K11_)
SI	Finngen	K11_OTHFUNC	Other functional intestinal disorders	0.2472	0.0536	4.6112	4.0028e-06	0.3267	0.8826	0.7994	0.0009	0.0004	0.0008	XI Diseases of the digestive system (K11_)
SI	Finngen	KRA_PSY_ANXIETY_EXMORE	Anxiety disorders (more control exclusions)	0.482	0.0286	16.8435	1.1708e-63	0.0652	9.2545e-08	0.0002	1.3894e-33	1.3945e-40	6.5068e-30	Psychiatric endpoints from Katri Räikkönen
SI	Finngen	KRA_PSY_ANYMENTAL	Any mental disorder	0.5144	0.0286	18.0039	1.8155e-72	0.0007	7.3571e-10	9.0309e-09	1.0127e-41	3.638e-49	3.0729e-33	Psychiatric endpoints from Katri Räikkönen
SI	Finngen	KRA_PSY_ANYMENTAL_SUICID_PREG_NERV_EXMORE	Any mental disorder, or suicide (or attempt), or psychic disorders complicating pregnancy, partum or puerperium or nerve system disorders (more control exclusions)	0.4598	0.0387	11.8948	1.26e-32	0.0558	0.0002	0.0027	5.964e-19	2.2501e-23	1.6423e-15	Psychiatric endpoints from Katri Räikkönen
SI	Finngen	KRA_PSY_HYPERKIN_EXMORE	Hyperkinetic disorders (more control exclusions)	0.5307	0.0577	9.2022	3.5058e-20	0.0019	0.0003	0.0001	8.0223e-13	1.3512e-15	8.2021e-11	Psychiatric endpoints from Katri Räikkönen
SI	Finngen	KRA_PSY_PERSON_EXMORE	Personality disorders (more control exclusions)	0.5321	0.0366	14.5399	6.7647e-48	5.7122e-05	1.208e-08	1.2709e-06	4.3287e-28	7.4626e-32	2.9426e-23	Psychiatric endpoints from Katri Räikkönen
SI	Finngen	KRA_PSY_SCHIZODEL_EXMORE	Schizophrenia or delusion (more control exclusions)	0.3732	0.0457	8.1676	3.1452e-16	0.0025	1.5698e-05	0.0011	7.3966e-06	8.939e-06	1.7303e-09	Psychiatric endpoints from Katri Räikkönen
SI	Finngen	KRA_PSY_SLEEP_NONORG_EXMORE	Nonorganic sleeping disorders (more control exclusions)	0.4971	0.069	7.2036	5.866e-13	0.0036	3.0517e-05	0.0041	7.9993e-09	4.2892e-10	2.0697e-10	Psychiatric endpoints from Katri Räikkönen
SI	Finngen	KRA_PSY_SUBSTANCE_EXMORE	Substance abuse (more control exclusions)	0.2776	0.0329	8.4305	3.4423e-17	0.0357	0.8882	0.3818	5.106e-08	8.404e-10	0.0023	Psychiatric endpoints from Katri Räikkönen
SI	Finngen	MIGRAINE_TRIPTAN	Migraine, single triptan purchase ok & required. ICD-code if available is included	0.1978	0.0327	6.0445	1.4989e-09	0.6154	0.2209	0.0353	2.0393e-08	2.055e-10	5.6187e-08	Neurological endpoints
SI	Finngen	N14_FEMGENPAIN	Pain and other conditions associated with female genital organs and menstrual cycle	0.2514	0.0526	4.7771	1.7788e-06	0.221	0.9405	0.7472	2.5012e-05	6.8332e-06	0.0006	XIV Diseases of the genitourinary system (N14_)
SI	Finngen	N14_MENSIRREG	Irregular menses	0.2693	0.0528	5.1041	3.3231e-07	0.6168	0.6365	0.4112	2.3829e-05	1.2807e-05	0.0011	XIV Diseases of the genitourinary system (N14_)
SI	Finngen	PAIN	Pain (limb, back, neck, head abdominally)	0.1527	0.0294	5.1937	2.0619e-07	1.2538e-10	0.0001	0.002	2.9888e-05	2.2351e-06	0.0055	Miscellaneous, not yet classified endpoints
SI	Finngen	RX_CODEINE_TRAMADOL	Codeine or tramadol medication	0.1634	0.0312	5.2444	1.5683e-07	1.6248e-06	0.0104	0.0931	0.0002	2.6268e-07	0.0272	Drug purchase endpoints
SI	Finngen	RX_N05C	Use of hypnotics and sedatives	0.2608	0.0316	8.2581	1.4801e-16	0.0947	0.1155	0.9877	7.0718e-08	5.8018e-11	5.4735e-07	V Mental and behavioural disorders (F5_)
SI	Finngen	SLEEP	Sleep disorders (combined)	0.2369	0.0329	7.2091	5.6323e-13	0.5003	0.0121	0.0068	9.738e-09	6.6469e-12	3.9637e-09	Neurological endpoints
SI	Finngen	ST19_FRACT_RIBS_STERNUM_THORACIC_SPINE	Fracture of rib(s), sternum and thoracic spine	0.2654	0.0515	5.1587	2.4872e-07	0.1548	0.0191	0.023	4.9698e-06	5.5909e-07	0.0008	XIX Injury, poisoning and certain other consequences of external causes (ST19_)
SI	Finngen	TEMPOROMANDIB_INCLAVO	Temporomandibular joint disorders, including avohilmo	0.2912	0.0537	5.426	5.7638e-08	0.0936	0.0064	0.065	1.2704e-06	1.3354e-06	7.1545e-06	XI Diseases of the digestive system (K11_)
SI	Finngen	TEMPOROMANDIB	Temporomandibular joint disorders	0.2576	0.052	4.9541	7.2662e-07	0.3678	0.6104	0.5365	1.6814e-06	4.6971e-06	0.0002	XI Diseases of the digestive system (K11_)
SI	Finngen	VWXY20_SUICI_OTHER_INTENTI_SELF_H	Suicide or other Intentional self-harm	0.4525	0.0429	10.5411	5.5826e-26	0.0086	3.1807e-05	0.0011	2.7435e-17	9.0622e-21	5.7687e-13	Psychiatric endpoints from Katri Räikkönen
SA	Finngen	AB1_ERYSIPELAS	Erysipelas	0.231	0.0421	5.486	4.1122e-08	0.0011	0.0032	0.0122	9.0888e-08	1.8935e-08	0.0352	I Certain infectious and parasitic diseases (AB1_)
SA	Finngen	AB1_GASTROENTERITIS_NOS	Diarrhoea and gastroenteritis of presumed infectious origin	0.3958	0.0431	9.1777	4.4049e-20	0.0155	0.0883	0.5945	2.4702e-16	2.1849e-17	2.0373e-12	I Certain infectious and parasitic diseases (AB1_)
SA	Finngen	AB1_INTESTINAL_INFECTIONS	Intestinal infectious diseases	0.4093	0.0418	9.7866	1.2849e-22	0.0014	0.011	0.6238	8.7052e-19	2.6526e-20	3.4913e-13	I Certain infectious and parasitic diseases (AB1_)
SA	Finngen	AB1_OTHER_BACTERIAL	Other bacterial diseases	0.3509	0.0451	7.7822	7.1281e-15	2.9336e-06	7.6966e-06	0.0004	1.0344e-12	5.6959e-14	3.8144e-05	I Certain infectious and parasitic diseases (AB1_)
SA	Finngen	AB1_VIRAL_HEPATITIS	Viral hepatitis	0.5982	0.0923	6.4781	9.2906e-11	3.2734e-07	2.7664e-06	0.0038	3.6785e-10	2.5114e-09	0.001	I Certain infectious and parasitic diseases (AB1_)
SA	Finngen	ABDOM_HERNIA	Hernia of abdominal wall	0.1707	0.0343	4.9837	6.2393e-07	0.9556	0.6823	0.829	2.7852e-05	2.2826e-06	0.0407	XI Diseases of the digestive system (K11_)
SA	Finngen	ABDOM_HERNIA_POSTOP	Hernia of abdominal wall, postoperative	0.263	0.0497	5.29	1.2233e-07	0.6015	0.3882	0.7813	1.0707e-06	1.13e-07	0.0077	XI Diseases of the digestive system (K11_)
SA	Finngen	ALCODELIRIUM	Alcohol withdrawal state with delirium	0.4308	0.0694	6.2058	5.4403e-10	0.0015	0.0029	0.6811	9.0042e-09	3.391e-07	0.493	V Mental and behavioural disorders (F5_)
SA	Finngen	ALCOHOLACUTE10	Acute alcohol intoxication, ICD10	0.739	0.0471	15.6901	1.7679e-55	1.8395e-25	2.2645e-29	2.2565e-12	1.3288e-49	9.4577e-46	1.3702e-18	Alcohol related diseases
SA	Finngen	ALCO_PRESCRIPTION	Use of disulfiram, acamprosate or naltrexone	0.5836	0.0671	8.7028	3.2377e-18	1.1069e-06	1.0037e-09	0.0003	2.5333e-15	1.1376e-15	7.7192e-06	Alcohol related diseases
SA	Finngen	ALLERG_ASTHMA	Allergic asthma (mode)	0.2372	0.0375	6.3277	2.4879e-10	0.0451	0.1739	0.9625	4.134e-08	3.1902e-08	1.381e-05	Asthma and related endpoints
SA	Finngen	ANTIDEPRESSANTS	Depression medications	0.6737	0.0241	28.0142	1.0916e-172	2.4031e-12	6.1954e-28	0.0002	1.1946e-91	1.6754e-128	6.8424e-72	Comorbidities of Neurological endpoints
SA	Finngen	APPENDACUT_NOCOMPLIC	Acute appendicitis, no complications	0.2295	0.0448	5.1281	2.9272e-07	0.1396	0.0166	0.1406	3.5678e-07	5.1226e-09	1.5209e-05	XI Diseases of the digestive system (K11_)
SA	Finngen	ASTHMA_ACUTE_RESPIRATORY_INFECTIONS	Asthma-related acute respiratory infections	0.396	0.0404	9.798	1.1487e-22	9.7365e-06	2.3731e-05	0.052	3.2299e-21	1.7239e-22	1.9046e-14	Asthma and related endpoints
SA	Finngen	ASTHMA_CHILD_EXMORE	Childhood asthma (age<16) (more control exclusions)	0.234	0.0461	5.0818	3.7396e-07	0.0505	0.0089	0.2237	6.1347e-06	5.0341e-07	0.0004	Asthma and related endpoints
SA	Finngen	ASTHMA_INFECTIONS	Asthma-related infections	0.39	0.0371	10.5152	7.3526e-26	8.0209e-07	6.4631e-06	0.0168	4.0343e-24	4.2793e-26	1.0765e-13	Asthma and related endpoints
SA	Finngen	ASTHMA_NAS	Asthma, unspecified (mode)	0.4179	0.0356	11.7397	7.9787e-32	9.339e-06	2.665e-06	0.0285	1.063e-30	1.116e-32	1.942e-14	Asthma and related endpoints
SA	Finngen	ASTHMA_OBESITY	Obesity related asthma	0.326	0.0355	9.1862	4.0689e-20	0.0421	0.0346	0.4585	3.7663e-17	6.8305e-20	3.0098e-08	Comorbidities of Asthma
SA	Finngen	ASTHMA_PNEUMONIA	Asthma-related pneumonia	0.4466	0.0452	9.8868	4.7517e-23	5.9712e-08	3.8012e-06	0.0026	3.6412e-21	2.0974e-23	3.9892e-11	Asthma and related endpoints
SA	Finngen	AUD	Alcohol use disorder, ICD-based	0.6546	0.0254	25.7766	1.6229e-146	2.2645e-34	4.1456e-47	6.8598e-17	6.9397e-107	1.1907e-109	1.9765e-21	V Mental and behavioural disorders (F5_)
SA	Finngen	AUD_SWEDISH	Alcohol use disorder, Swedish definition	0.6553	0.0236	27.745	2.0035e-169	2.3665e-41	3.8733e-46	8.3064e-17	7.595e-129	6.7933e-127	9.6294e-21	Alcohol related diseases
SA	Finngen	AUTOIMMUNE	Autoimmune diseases	0.1791	0.0313	5.7164	1.0877e-08	0.0546	0.0037	0.4422	5.1177e-07	2.654e-07	3.1713e-05	Diseases marked as autimmune origin
SA	Finngen	AUTOIMMUNE_NONTHYROID	Autoimmune diseases excluding thyroid diseases	0.1715	0.0325	5.2737	1.3373e-07	0.1027	0.0583	0.395	3.9949e-06	3.4894e-06	0.0014	Diseases marked as autimmune origin
SA	Finngen	BLEEDING	Bleeding	0.3873	0.0559	6.9306	4.1917e-12	0.0032	0.0268	0.1819	3.6411e-10	2.6582e-11	0.0001	Miscellaneous, not yet classified endpoints
SA	Finngen	BRONCHITIS	Bronchitis	0.4023	0.0415	9.6913	3.2832e-22	0.0456	0.0182	0.9165	2.924e-18	4.5693e-18	7.3225e-08	Asthma and related endpoints
SA	Finngen	C3_BRONCHUS_LUNG_EXALLC	Malignant neoplasm of bronchus and lung, excluding all cancers (controls excluding all cancers)	0.2745	0.0525	5.2283	1.711e-07	9.9966e-05	0.0069	0.043	7.4718e-07	2.5936e-06	0.0217	II Neoplasms, from cancer register (ICD-O-3)
SA	Finngen	CARDIAC_ARRHYTM	Cardiac arrhythmias	0.1752	0.0308	5.6906	1.2662e-08	0.9336	0.1489	0.5066	5.385e-07	1.3287e-08	0.002	Comorbidities of COPD
SA	Finngen	CIRRHOSIS_BROAD	Cirrhosis, broad definition used in the article https://doi.org/10.1101/594523	0.4015	0.0597	6.73	1.6962e-11	0.0002	0.0001	0.0134	5.2622e-12	4.1069e-11	0.0131	Gastrointestinal endpoints
SA	Finngen	COPD_EARLY	Early onset COPD	0.4726	0.043	10.9825	4.637e-28	8.5576e-12	2.9492e-12	2.7677e-05	6.2998e-26	2.0519e-25	8.9165e-08	COPD and related endpoints
SA	Finngen	COPD_INSUFFICIENCY	COPD-related respiratory insufficiency	0.3995	0.0594	6.7211	1.8042e-11	5.6371e-05	0.0004	0.0126	1.6882e-10	4.9704e-11	0.0029	Comorbidities of COPD
SA	Finngen	COPD_LATER	Later onset COPD	0.3724	0.0434	8.5904	8.6698e-18	5.6044e-06	3.745e-05	0.0121	6.8054e-15	3.2721e-16	0.0013	COPD and related endpoints
SA	Finngen	CPAP	Continuous positive airway pressure	0.3469	0.0446	7.7708	7.7994e-15	0.0681	0.0201	0.1795	7.3086e-12	5.5034e-14	8.8946e-06	Interstitial lung disease endpoints
SA	Finngen	C_STROKE	STROKE	0.3005	0.0394	7.625	2.4401e-14	0.0356	0.0092	0.2761	9.555e-11	6.4067e-14	0.0006	Comorbidities of Diabetes
SA	Finngen	CURRENT_SMOKER	Current smoker	0.5044	0.0266	18.9331	6.0907e-80	3.238e-28	6.8779e-28	1.8229e-15	3.286e-67	1.0106e-66	6.1123e-11	Miscellaneous, not yet classified endpoints
SA	Finngen	D3_ANAEMIA	Anaemias	0.4616	0.0441	10.4757	1.1176e-25	0.0032	0.0001	0.3068	4.457e-20	2.3757e-22	1.3324e-07	III Diseases of the blood and blood-forming organs and certain disorders involving the immune mechanism (D3_)
SA	Finngen	E4_FLUIDELECTRO	Other disorders of fluid, electrolyte and acid-base balance	0.3222	0.0619	5.2094	1.8948e-07	0.1426	0.0817	0.2837	3.7677e-06	4.8045e-06	0.1309	IV Endocrine, nutritional and metabolic diseases (E4_)
SA	Finngen	E4_LIPOPROT	Disorders of lipoprotein metabolism and other lipidaemias	0.1938	0.0413	4.6892	2.7425e-06	0.2448	0.1164	0.6615	4.075e-05	5.5272e-06	0.0169	IV Endocrine, nutritional and metabolic diseases (E4_)
SA	Finngen	E4_METABOLIA	Metabolic disorders	0.2558	0.0442	5.7904	7.0239e-09	0.1562	0.0713	0.9677	2.0956e-07	7.1436e-08	0.0014	IV Endocrine, nutritional and metabolic diseases (E4_)
SA	Finngen	E4_OBESITYCAL	Obesity due to excess calories	0.2342	0.0291	8.0398	9.0017e-16	0.0277	0.126	0.1491	1.9412e-13	1.8429e-17	5.9188e-06	IV Endocrine, nutritional and metabolic diseases (E4_)
SA	Finngen	E4_OBESITY	Obesity	0.2166	0.0269	8.0432	8.7516e-16	0.0921	0.2865	0.3565	6.3462e-12	4.6738e-17	9.8685e-06	IV Endocrine, nutritional and metabolic diseases (E4_)
SA	Finngen	E4_OBESITYNAS	Obesity, other/unspecified	0.2332	0.0305	7.654	1.949e-14	0.0763	0.2501	0.3029	6.4771e-11	1.9348e-15	3.546e-06	IV Endocrine, nutritional and metabolic diseases (E4_)
SA	Finngen	E4_PCOS_CONCORTIUM	Polycystic ovarian syndrome, consortium definition	0.4572	0.0439	10.4236	1.9345e-25	0.0001	3.6439e-06	0.0038	5.0786e-23	5.5861e-23	3.8504e-12	IV Endocrine, nutritional and metabolic diseases (E4_)
SA	Finngen	EVER_SMOKER	Ever smoker	0.4773	0.0261	18.2597	1.732e-74	1.7484e-23	4.0423e-24	9.4316e-16	2.8075e-63	6.3849e-65	1.9715e-09	Miscellaneous, not yet classified endpoints
SA	Finngen	F5_ADHD	Disturbance of activity and attention	0.618	0.0671	9.2155	3.0997e-20	1.2224e-05	1.2549e-05	0.0028	7.0341e-16	2.4279e-17	8.0347e-09	V Mental and behavioural disorders (F5_)
SA	Finngen	F5_ALCOHOLAC	Acute alcohol intoxication	0.7238	0.0319	22.6977	4.7165e-114	3.4928e-35	4.8614e-38	4.6509e-16	5.6733e-88	1.0579e-87	6.0473e-24	V Mental and behavioural disorders (F5_)
SA	Finngen	F5_ALCOHOL_DEPENDENCE	Alcohol dependence	0.6349	0.0291	21.8207	1.476e-105	3.2762e-25	3.1326e-37	3.6412e-11	4.2933e-81	1.2872e-78	1.0819e-17	V Mental and behavioural disorders (F5_)
SA	Finngen	F5_ALLANXIOUS	All anxiety disorders	0.6633	0.0286	23.2272	2.4165e-119	7.0373e-09	6.9233e-19	0.1126	2.7456e-67	4.1247e-83	4.3571e-44	V Mental and behavioural disorders (F5_)
SA	Finngen	F5_ANXIETY	Other anxiety disorders	0.6709	0.031	21.6403	7.5047e-104	1.4017e-08	5.434e-19	0.0487	9.3411e-63	1.1813e-74	1.0028e-39	V Mental and behavioural disorders (F5_)
SA	Finngen	F5_BEHAVE	Behavioural syndromes associated with physiological disturbances and physical factors	0.5177	0.0563	9.2023	3.5039e-20	0.0011	6.5028e-06	0.4481	1.7106e-12	3.3871e-15	2.7334e-10	V Mental and behavioural disorders (F5_)
SA	Finngen	F5_BEHEMOCHILD	Behavioural and emotional disorders with onset usually occurring in childhood and adolescence	0.7163	0.054	13.264	3.7439e-40	1.1041e-14	1.635e-13	2.4509e-05	6.5557e-33	2.2455e-36	1.9827e-19	V Mental and behavioural disorders (F5_)
SA	Finngen	F5_BIPO	Bipolar affective disorders	0.6748	0.0457	14.7637	2.5121e-49	1.5898e-11	1.3786e-16	6.7545e-08	3.9923e-20	2.577e-36	1.7265e-20	V Mental and behavioural disorders (F5_)
SA	Finngen	F5_DEPRESSIO	Depression	0.7796	0.0251	31.108	1.876e-212	1.7934e-21	6.1419e-40	4.7692e-10	6.9962e-122	2.2812e-156	2.4985e-100	V Mental and behavioural disorders (F5_)
SA	Finngen	F5_DEPRESSION_DYSTHYMIA	Depression or dysthymia	0.7073	0.022	32.1329	1.5314e-226	1.9189e-14	1.1542e-36	2.8647e-07	9.3531e-128	1.0277e-161	1.4329e-88	V Mental and behavioural disorders (F5_)
SA	Finngen	F5_DEPRESSION_RECURRENT	Recurrent or chronic depression	0.7005	0.0261	26.8423	1.0379e-158	1.5828e-12	1.73e-30	1.5692e-05	3.626e-93	1.0938e-117	1.3707e-66	V Mental and behavioural disorders (F5_)
SA	Finngen	F5_EMOPER	Emotionally unstable personality disorder	0.8542	0.046	18.5597	6.8034e-77	2.6457e-23	9.3405e-22	2.0058e-09	2.5015e-57	5.7941e-62	6.2241e-34	V Mental and behavioural disorders (F5_)
SA	Finngen	F5_GAD	Generalized anxiety disorder	0.5064	0.0534	9.4775	2.6033e-21	0.0635	0.0015	0.8733	3.5669e-11	1.173e-13	5.8007e-10	V Mental and behavioural disorders (F5_)
SA	Finngen	F5_INSOMNIA	Insomnia	0.3611	0.0675	5.3464	8.9741e-08	0.2342	0.0164	0.3026	0.0003	3.0304e-05	0.0002	V Mental and behavioural disorders (F5_)
SA	Finngen	F5_KELAMENT	Kela-code for severe mental illness	0.5376	0.0401	13.3946	6.5006e-41	7.239e-12	1.9584e-14	1.5944e-05	2.162e-13	4.7799e-15	6.2321e-19	V Mental and behavioural disorders (F5_)
SA	Finngen	F5_MOOD	Mood [affective] disorders	0.788	0.0242	32.5908	5.5307e-233	1.6521e-24	1.4557e-43	7.3047e-12	1.5068e-124	3.8104e-170	5.584e-107	V Mental and behavioural disorders (F5_)
SA	Finngen	F5_OPIOIDS	Mental and behavioural disorders due to opioids	0.6512	0.0772	8.4399	3.1758e-17	2.6633e-10	1.6785e-09	0.0056	1.7634e-16	7.7486e-16	5.4662e-07	V Mental and behavioural disorders (F5_)
SA	Finngen	F5_OTHERSUB	Mental and behavioural disorders due to multiple drug use and use of multiple drugs and use of other psychoactive substances	0.793	0.0705	11.2514	2.2797e-29	1.896e-18	2.9026e-19	9.7308e-09	8.6206e-25	7.316e-27	1.1238e-10	V Mental and behavioural disorders (F5_)
SA	Finngen	F5_OTHPER	Other specified and unspecified personality disorders	0.7274	0.063	11.5548	6.9833e-31	2.0663e-09	6.3262e-11	0.002	1.3505e-23	1.587e-26	7.208e-18	V Mental and behavioural disorders (F5_)
SA	Finngen	F5_PANIC	Panic disorder	0.5228	0.0482	10.8386	2.258e-27	0.0118	5.9367e-05	0.6566	8.0412e-18	8.1128e-21	5.2491e-10	V Mental and behavioural disorders (F5_)
SA	Finngen	F5_PERSMOOD	Persistent mood disorders	0.6871	0.0445	15.4349	9.5387e-54	6.8369e-11	2.9626e-17	4.7729e-06	1.4116e-33	6.462e-43	7.4052e-30	V Mental and behavioural disorders (F5_)
SA	Finngen	F5_PHOBANX	Phobic anxiety disorders	0.6247	0.0577	10.8176	2.8398e-27	2.5261e-07	9.8766e-10	0.3392	1.9438e-25	2.3072e-23	4.901e-11	V Mental and behavioural disorders (F5_)
SA	Finngen	F5_PSYCHOTH	Other and unspecified nonorganic psychotic disorders	0.362	0.0496	7.3055	2.7617e-13	8.2005e-06	5.7659e-06	0.002	0.0002	0.0023	1.5849e-05	V Mental and behavioural disorders (F5_)
SA	Finngen	F5_PSYTRANS	Acute and transient psychotic disorders	0.3038	0.056	5.4246	5.8081e-08	0.0002	2.7644e-05	0.0036	0.1798	0.0865	5.1925e-05	V Mental and behavioural disorders (F5_)
SA	Finngen	F5_PTSD	Post-traumatic stress disorder	0.828	0.1079	7.6767	1.6323e-14	3.3006e-06	9.2925e-05	0.0261	4.4483e-12	1.5434e-13	8.0212e-08	V Mental and behavioural disorders (F5_)
SA	Finngen	F5_SEDAHYP	Mental and behavioural disorders due to sedatives or hypnotics	0.9266	0.1231	7.5285	5.1336e-14	4.8216e-10	1.2964e-10	6.6867e-05	1.4534e-11	1.6953e-11	3.7125e-06	V Mental and behavioural disorders (F5_)
SA	Finngen	F5_SOCPHOB	Social phobias	0.5881	0.0744	7.9027	2.7288e-15	4.7067e-05	1.2191e-07	0.3257	4.9501e-14	8.4776e-12	2.0656e-07	V Mental and behavioural disorders (F5_)
SA	Finngen	F5_SOMATOFORM	Somatoform disorder	0.4146	0.0594	6.9755	3.0485e-12	0.2873	0.034	0.2761	1.3877e-09	3.2455e-09	2.6894e-06	V Mental and behavioural disorders (F5_)
SA	Finngen	F5_STIMUL	Mental and behavioural disorders due to use of other stimulants, including caffeine	0.5978	0.0762	7.8423	4.4244e-15	1.3796e-09	3.0257e-07	0.0007	6.0964e-13	2.0404e-12	0.0003	V Mental and behavioural disorders (F5_)
SA	Finngen	F5_STRESSOTH	Other reaction to severe stress, and adjustment disorders	0.8568	0.0588	14.58	3.7659e-48	3.0679e-11	3.0376e-14	0.0006	2.035e-34	2.1401e-40	1.1621e-23	V Mental and behavioural disorders (F5_)
SA	Finngen	F5_SUBSNOALCO	Substance use, excluding alcohol	0.8411	0.0369	22.8036	4.2274e-115	1.4562e-42	7.8255e-47	2.6152e-16	1.1167e-86	1.5462e-100	2.224e-29	V Mental and behavioural disorders (F5_)
SA	Finngen	FALLS	Falls/tendency to fall	0.3464	0.0314	11.0237	2.937e-28	8.2166e-07	3.3865e-07	0.002	8.0707e-22	3.0065e-27	1.539e-07	Miscellaneous, not yet classified endpoints
SA	Finngen	FG_CVD	Cardiovascular diseases (excluding rheumatic etc)	0.2706	0.0291	9.3003	1.4011e-20	0.0161	0.0121	0.7083	2.6968e-17	3.467e-19	4.9844e-06	Cardiometabolic endpoints
SA	Finngen	FG_DOAAC	Diseases of arteries, arterioles and capillaries (FINNGEN)	0.2687	0.0368	7.2913	3.0688e-13	0.004	0.0017	0.0955	3.2797e-11	1.1416e-12	0.0031	IX Diseases of the circulatory system (I9_)
SA	Finngen	FG_OTHHEART	Other heart diseases	0.2209	0.0317	6.9708	3.1507e-12	0.1796	0.028	0.6992	1.5852e-09	2.5308e-11	0.0032	Cardiometabolic endpoints
SA	Finngen	G6_BRACHPLE	Brachial plexus disorders	0.3352	0.0678	4.9447	7.6275e-07	0.1619	0.5183	0.9496	1.9836e-07	1.3332e-07	0.0011	VI Diseases of the nervous system (G6_)
SA	Finngen	G6_CARPTU	Carpal tunnel syndrome	0.1651	0.0272	6.0655	1.3155e-09	0.143	0.114	0.536	6.2867e-10	8.5368e-14	0.0003	VI Diseases of the nervous system (G6_)
SA	Finngen	G6_EPIPAROX	Episodal and paroxysmal disorders	0.3949	0.0279	14.1311	2.4429e-45	0.0111	8.6282e-05	0.3798	1.0903e-31	8.0954e-42	4.5766e-21	VI Diseases of the nervous system (G6_)
SA	Finngen	G6_EPLEPSY	Epilepsy	0.4624	0.0576	8.028	9.9076e-16	7.3601e-08	5.0613e-09	3.4106e-05	2.8134e-12	5.1468e-14	1.8777e-10	VI Diseases of the nervous system (G6_)
SA	Finngen	G6_HEADACHE	Other headache syndromes	0.4486	0.0429	10.4522	1.4321e-25	0.049	0.0204	0.5752	5.504e-23	8.7679e-25	6.5503e-17	VI Diseases of the nervous system (G6_)
SA	Finngen	G6_MIGRAINE	Migraine	0.3998	0.032	12.4898	8.4868e-36	0.0004	7.6467e-06	0.1033	3.8842e-32	4.7034e-36	2.6885e-19	VI Diseases of the nervous system (G6_)
SA	Finngen	G6_MIGRAINE_NO_AURA	Migraine without aura	0.3943	0.0399	9.8831	4.9261e-23	0.001	0.0002	0.3491	1.9421e-22	2.2541e-23	2.4337e-16	VI Diseases of the nervous system (G6_)
SA	Finngen	G6_MIGRAINE_NO_AURA_TRIPTAN	Migraine without aura and triptan purchases	0.3744	0.0437	8.5681	1.0523e-17	0.0023	0.0014	0.215	1.0279e-16	3.9967e-19	7.1452e-14	VI Diseases of the nervous system (G6_)
SA	Finngen	G6_MIGRAINE_WITH_AURA	Migraine with aura	0.3419	0.0435	7.8597	3.8508e-15	0.0375	0.001	0.0823	3.2893e-11	7.604e-14	1.2422e-07	VI Diseases of the nervous system (G6_)
SA	Finngen	G6_MIGRAINE_WITH_AURA_TRIPTAN	Migraine with aura and triptan purchases	0.365	0.0523	6.9726	3.1122e-12	0.0372	0.0181	0.1421	6.9118e-10	2.4155e-12	2.683e-07	VI Diseases of the nervous system (G6_)
SA	Finngen	G6_NERPLEX	Nerve, nerve root and plexus disorders	0.2944	0.031	9.5089	1.9262e-21	0.0065	0.0058	0.2791	3.3196e-22	1.847e-27	1.1951e-10	VI Diseases of the nervous system (G6_)
SA	Finngen	G6_NEUROOTH	Other disorders of nervous system	0.3043	0.0645	4.7186	2.3748e-06	0.1543	0.0079	0.1697	1.5944e-05	3.6599e-05	0.0071	VI Diseases of the nervous system (G6_)
SA	Finngen	G6_OTHNEU	Other neurological diseases	0.3659	0.0574	6.379	1.7829e-10	0.1429	0.0105	0.553	1.5109e-08	8.6392e-10	0.0001	VI Diseases of the nervous system (G6_)
SA	Finngen	G6_ROOTPLEXOTHUNS	Other and unspecified nerve root and plexus disorders, also in other diseases	0.361	0.0533	6.772	1.27e-11	0.0424	0.0156	0.9728	1.211e-09	5.515e-12	2.9581e-05	VI Diseases of the nervous system (G6_)
SA	Finngen	G6_SLEEPAPNO_INCLAVO	Sleep apnoea, including avohilmo	0.2128	0.0279	7.6333	2.2874e-14	0.7903	0.4148	0.9586	1.8054e-08	2.2279e-14	3.3819e-07	VI Diseases of the nervous system (G6_)
SA	Finngen	G6_SLEEPAPNO	Sleep apnoea	0.2128	0.0276	7.7025	1.3338e-14	0.8721	0.3337	0.9144	1.0201e-08	2.0106e-14	5.2492e-07	VI Diseases of the nervous system (G6_)
SA	Finngen	G6_ULLNLE	Lesion of ulnar nerve	0.4649	0.0584	7.9659	1.6406e-15	1.2228e-05	1.5518e-05	3.8564e-05	8.8592e-14	1.1226e-16	4.241e-07	VI Diseases of the nervous system (G6_)
SA	Finngen	H7_HETEROPHORIA	Heterophoria	0.3232	0.0681	4.7449	2.0864e-06	0.0001	0.0004	0.0036	1.4218e-05	2.1313e-06	3.1301e-05	VII Diseases of the eye and adnexa (H7_)
SA	Finngen	H7_LACRIMALSYSTEM	Disorders of lacrimal system	0.2744	0.0585	4.6884	2.7533e-06	0.8429	0.5578	0.0915	0.0003	3.2708e-05	5.5229e-05	VII Diseases of the eye and adnexa (H7_)
SA	Finngen	H7_LIDLACRIMALORBIT	Disorders of eyelid, lacrimal system and orbit	0.209	0.0432	4.8422	1.2843e-06	0.7735	0.4257	0.0804	2.5164e-05	3.2184e-06	0.0082	VII Diseases of the eye and adnexa (H7_)
SA	Finngen	H7_STRABOTH	Other strabismus	0.3102	0.0565	5.4934	3.9421e-08	3.5776e-05	0.0003	0.0099	8.4552e-06	4.112e-07	5.1507e-07	VII Diseases of the eye and adnexa (H7_)
SA	Finngen	H7_VISUDISTURB	Visual disturbances	0.3889	0.0675	5.7605	8.3864e-09	0.2072	0.06	0.568	1.6148e-07	2.4604e-08	0.0003	VII Diseases of the eye and adnexa (H7_)
SA	Finngen	H8_MED_SUPP	Suppurative and unspecified otitis media	0.2131	0.0438	4.8659	1.1394e-06	0.4636	0.3021	0.6581	3.4449e-05	1.4876e-05	0.0008	VIII Diseases of the ear and mastoid process (H8_)
SA	Finngen	H8_MIDDLEMASTOID	Diseases of middle ear and mastoid	0.1914	0.0368	5.1997	1.9959e-07	0.179	0.1309	0.2919	1.8209e-07	5.2471e-07	0.0004	VIII Diseases of the ear and mastoid process (H8_)
SA	Finngen	H8_VERTIGO	Disorders of vestibular function (Vertigo)	0.2248	0.0487	4.6172	3.8888e-06	0.5083	0.0258	0.511	2.964e-07	4.4032e-07	6.647e-07	VIII Diseases of the ear and mastoid process (H8_)
SA	Finngen	HYPOTHY_REIMB	Hypothyroidism, drug reimbursement	0.2456	0.0388	6.3253	2.5277e-10	0.1314	0.0164	0.7144	1.9445e-07	2.656e-08	8.9403e-07	IV Endocrine, nutritional and metabolic diseases (E4_)
SA	Finngen	I9_ANGINA	Angina pectoris	0.2066	0.031	6.6565	2.8045e-11	0.049	0.0162	0.036	6.4731e-10	1.8e-12	7.568e-05	IX Diseases of the circulatory system (I9_)
SA	Finngen	I9_ANGIO	Coronary angioplasty	0.152	0.0331	4.5952	4.324e-06	0.1137	0.014	0.0706	1.8653e-06	1.1381e-06	0.0081	IX Diseases of the circulatory system (I9_)
SA	Finngen	I9_ATHSCLE	Atherosclerosis, excluding cerebral and coronary sclerosis	0.2437	0.0388	6.2763	3.4668e-10	0.0006	0.001	0.0152	3.4339e-08	4.4887e-10	0.0117	IX Diseases of the circulatory system (I9_)
SA	Finngen	I9_CHD	Major coronary heart disease event	0.1586	0.0292	5.4279	5.7023e-08	0.0435	0.0401	0.0163	1.6951e-08	4.9524e-08	0.0039	IX Diseases of the circulatory system (I9_)
SA	Finngen	I9_CORATHER	Coronary atherosclerosis	0.1913	0.0296	6.4673	9.9796e-11	0.0065	0.0092	0.0087	7.7654e-10	7.5607e-11	0.0004	IX Diseases of the circulatory system (I9_)
SA	Finngen	I9_CVD_HARD	Hard cardiovascular diseases	0.2183	0.0339	6.4494	1.1227e-10	0.0065	0.0086	0.0362	1.8083e-09	3.4456e-10	0.0016	Cardiometabolic endpoints
SA	Finngen	I9_HEARTFAIL	Heart failure, strict	0.2081	0.0379	5.4977	3.8481e-08	0.0269	0.0678	0.0636	1.2342e-07	1.859e-08	0.0092	IX Diseases of the circulatory system (I9_)
SA	Finngen	I9_HYPTENSESS	Hypertension, essential	0.1817	0.0268	6.7671	1.3139e-11	0.0847	0.0495	0.8977	3.2095e-09	9.3926e-12	0.0001	IX Diseases of the circulatory system (I9_)
SA	Finngen	I9_HYPTENS	Hypertension	0.1577	0.0257	6.1351	8.5125e-10	0.1747	0.1261	0.7444	1.134e-07	4.6932e-10	0.0018	IX Diseases of the circulatory system (I9_)
SA	Finngen	I9_IHD	Ischaemic heart disease, wide definition	0.2235	0.0303	7.3806	1.5763e-13	0.0104	0.0098	0.009	4.1265e-12	1.6951e-13	3.2881e-05	IX Diseases of the circulatory system (I9_)
SA	Finngen	I9_MI_STRICT	Myocardial infarction, strict	0.1801	0.0307	5.8667	4.4458e-09	0.0121	0.005	0.0016	7.1137e-10	5.4542e-09	0.0007	IX Diseases of the circulatory system (I9_)
SA	Finngen	I9_STR	Stroke, excluding SAH	0.271	0.0505	5.3701	7.8715e-08	0.0153	0.0175	0.3394	1.2584e-05	9.9159e-08	0.0134	IX Diseases of the circulatory system (I9_)
SA	Finngen	I9_TIA	Transient ischemic attack	0.2594	0.0507	5.1109	3.2059e-07	0.4221	0.1197	0.8644	2.9456e-06	1.299e-07	0.0211	IX Diseases of the circulatory system (I9_)
SA	Finngen	I9_UAP	Unstable angina pectoris	0.2184	0.0338	6.4698	9.812e-11	0.0301	0.0137	0.0205	1.7217e-10	1.9624e-11	0.0004	IX Diseases of the circulatory system (I9_)
SA	Finngen	J10_ACUTEUPPERINFEC	Acute upper respiratory infections of multiple and unspecified sites	0.357	0.0443	8.0653	7.304e-16	0.2606	0.1191	0.5472	1.2839e-13	1.6092e-13	1.9396e-06	X Diseases of the respiratory system (J10_)
SA	Finngen	J10_ASTHMACOPDKELA	Asthma/COPD (KELA code 203)	0.2739	0.0277	9.8874	4.7216e-23	1.7179e-05	0.0002	0.0612	2.9373e-22	2.4699e-23	6.1338e-10	X Diseases of the respiratory system (J10_)
SA	Finngen	J10_ASTHMA_EXMORE	Asthma (more control exclusions)	0.3439	0.0309	11.116	1.0483e-28	5.3639e-05	6.2413e-05	0.0746	7.9517e-27	2.6105e-28	1.9309e-13	X Diseases of the respiratory system (J10_)
SA	Finngen	J10_ASTHMA_MAIN_EXMORE	Asthma (only as main-diagnosis) (more control exclusions)	0.3326	0.0318	10.4577	1.3513e-25	0.0001	8.9606e-05	0.1178	2.5045e-23	4.9245e-25	1.6193e-12	X Diseases of the respiratory system (J10_)
SA	Finngen	J10_BRONCHITIS	Acute bronchitis	0.527	0.0703	7.4968	6.5408e-14	0.0015	0.001	0.0703	1.3424e-11	5.0442e-12	3.8045e-06	X Diseases of the respiratory system (J10_)
SA	Finngen	J10_CHRONRHINITIS	Chronic rhinitis, nasopharyngitis and pharyngitis	0.2356	0.0484	4.8697	1.118e-06	0.8473	0.7779	0.0795	8.4909e-05	9.6342e-06	1.7245e-05	X Diseases of the respiratory system (J10_)
SA	Finngen	J10_CHRONSINUSITIS	Chronic sinusitis	0.213	0.0357	5.9587	2.5429e-09	0.7579	0.5718	0.4026	1.4679e-06	6.4555e-08	2.039e-05	X Diseases of the respiratory system (J10_)
SA	Finngen	J10_CHRONTONSADEN	Chronic diseases of tonsils and adenoids	0.2199	0.031	7.1	1.2478e-12	0.1457	0.0737	0.7109	7.3895e-10	5.6096e-12	9.084e-07	X Diseases of the respiratory system (J10_)
SA	Finngen	J10_COPD	COPD	0.4198	0.0342	12.2907	1.0156e-34	2.7878e-13	6.4984e-13	4.7994e-05	5.2711e-30	3.9125e-31	2.9188e-08	X Diseases of the respiratory system (J10_)
SA	Finngen	J10_EMPHYSEMA	Emphysema	0.3094	0.0545	5.6738	1.3968e-08	0.0003	0.001	0.0522	7.0018e-08	1.9908e-07	0.1693	X Diseases of the respiratory system (J10_)
SA	Finngen	J10_INFLUENZA	All influenza	0.3158	0.0607	5.2051	1.9389e-07	0.0465	0.2329	0.734	6.1673e-05	3.9103e-06	0.0026	X Diseases of the respiratory system (J10_)
SA	Finngen	J10_INFLUPNEU	Influenza and pneumonia	0.4676	0.0431	10.8507	1.9801e-27	3.9266e-08	1.4409e-06	0.0022	1.4795e-20	2.4312e-22	3.0392e-09	X Diseases of the respiratory system (J10_)
SA	Finngen	J10_LOWCHRON	Chronic lower respiratory diseases	0.3342	0.0272	12.2854	1.0849e-34	1.8992e-07	2.7245e-06	0.0236	2.7889e-31	1.9561e-33	8.3386e-15	X Diseases of the respiratory system (J10_)
SA	Finngen	J10_LOWERINF	Other acute lower respiratory infections	0.4566	0.0521	8.7584	1.9797e-18	0.0009	0.0003	0.0492	1.0207e-14	7.8259e-16	5.1143e-07	X Diseases of the respiratory system (J10_)
SA	Finngen	J10_PNEUMOBACT	Bacterial pneumoniae	0.3891	0.0621	6.2667	3.6868e-10	0.0003	0.0037	0.0005	8.1499e-09	1.6909e-08	0.001	X Diseases of the respiratory system (J10_)
SA	Finngen	J10_PNEUMONIA	All pneumoniae	0.4798	0.045	10.6668	1.4553e-26	1.3998e-08	6.6038e-07	0.0006	5.4545e-21	1.7088e-21	3.99e-09	X Diseases of the respiratory system (J10_)
SA	Finngen	J10_RESPOTHER	Other diseases of the respiratory system	0.3611	0.0715	5.0495	4.4308e-07	0.0238	0.0097	0.0855	2.6876e-07	2.6842e-07	0.0452	X Diseases of the respiratory system (J10_)
SA	Finngen	J10_SINUSITIS	Acute sinusitis	0.3716	0.0465	7.9955	1.2902e-15	0.0197	0.0734	0.8866	4.9359e-12	9.3682e-14	2.2791e-08	X Diseases of the respiratory system (J10_)
SA	Finngen	J10_TONSILLECTOMY	Tonsillectomy and adenotomy	0.1698	0.0338	5.0201	5.1653e-07	0.4998	0.4292	0.6647	1.0558e-05	4.6194e-07	0.0003	X Diseases of the respiratory system (J10_)
SA	Finngen	J10_TONSILLITIS	Other and unspecified tonsillitis	0.3039	0.0551	5.5188	3.4141e-08	0.573	0.5574	0.3555	1.6658e-06	6.6405e-08	7.37e-05	X Diseases of the respiratory system (J10_)
SA	Finngen	J10_UPPERDIS	Other diseases of upper respiratory tract	0.2519	0.0295	8.5285	1.4823e-17	0.3351	0.1869	0.5528	1.2169e-12	5.1925e-16	2.0735e-09	X Diseases of the respiratory system (J10_)
SA	Finngen	J10_UPPERINFEC	Acute upper respiratory infections	0.3838	0.038	10.1111	4.9331e-24	0.0232	0.0163	0.9517	2.4442e-19	3.5067e-21	2.1313e-11	X Diseases of the respiratory system (J10_)
SA	Finngen	J10_VOCALLARYNX	Diseases of vocal cords and larynx+other diseases of upper respiratory tract, no elsewhere classified	0.3	0.0421	7.1257	1.0352e-12	0.3032	0.2214	0.6169	7.0937e-08	1.6857e-10	2.9931e-06	X Diseases of the respiratory system (J10_)
SA	Finngen	JOINTPAIN	Pain in joint	0.4432	0.0343	12.9303	3.0382e-38	0.0008	0.0002	0.5808	7.0442e-35	1.8197e-41	4.6717e-21	XIII Diseases of the musculoskeletal system and connective tissue (M13_)
SA	Finngen	K11_ACUTPANC	Acute pancreatitis	0.4297	0.0755	5.6888	1.2794e-08	0.0112	0.0017	0.0828	2.3159e-08	1.9994e-08	0.0084	XI Diseases of the digestive system (K11_)
SA	Finngen	K11_ALCOLIV	Alcoholic liver disease	0.4057	0.0564	7.1967	6.1692e-13	0.0001	7.308e-05	0.0175	4.8151e-13	6.4008e-13	0.1939	XI Diseases of the digestive system (K11_)
SA	Finngen	K11_APPENDECTOMY	Appendectomy	0.2749	0.0514	5.3437	9.1072e-08	0.116	0.0233	0.2302	2.0253e-08	3.3162e-09	8.77e-06	XI Diseases of the digestive system (K11_)
SA	Finngen	K11_ATTRITION	Excessive attrition of teeth	0.2189	0.0455	4.8109	1.5022e-06	0.4097	0.3261	0.3916	0.0011	0.0001	0.0047	XI Diseases of the digestive system (K11_)
SA	Finngen	K11_CHOLECYSTECTOMY	Cholecystectomy	0.1613	0.0335	4.8117	1.4967e-06	0.0555	0.0401	0.088	7.7194e-08	8.9931e-08	0.0002	XI Diseases of the digestive system (K11_)
SA	Finngen	K11_CHOLELITH	Cholelithiasis	0.1767	0.0321	5.498	3.8417e-08	0.0256	0.0134	0.0726	1.9767e-09	1.3454e-09	9.7039e-05	XI Diseases of the digestive system (K11_)
SA	Finngen	K11_CONSTIPATION	Constipation	0.2874	0.041	7.004	2.4874e-12	0.7243	0.1012	0.7098	7.7847e-06	9.2343e-08	0.0005	XI Diseases of the digestive system (K11_)
SA	Finngen	K11_DENTOFACIAL_ANOMALIES	Dentofacial anomalies [including malocclusion]	0.2636	0.0531	4.9601	7.0473e-07	0.9888	0.7364	0.3734	2.4461e-06	2.1868e-05	0.0013	XI Diseases of the digestive system (K11_)
SA	Finngen	K11_DIAHER	Diaphragmatic hernia	0.2065	0.0329	6.2708	3.592e-10	0.2843	0.1451	0.718	7.3102e-08	3.552e-09	0.0028	XI Diseases of the digestive system (K11_)
SA	Finngen	K11_DIVERTIC	Diverticular disease of intestine	0.209	0.0302	6.9177	4.5896e-12	0.3	0.0175	0.4799	2.0318e-09	1.0054e-11	0.0003	XI Diseases of the digestive system (K11_)
SA	Finngen	K11_ENERCOLNONINF	Noninfective enteritis and colitis	0.1734	0.0372	4.6659	3.0721e-06	0.181	0.2112	0.9454	0.0001	5.7595e-05	0.0006	XI Diseases of the digestive system (K11_)
SA	Finngen	K11_EROSION_INCLAVO	Erosion of teeth, including avohilmo	0.2601	0.0559	4.6492	3.3325e-06	0.0138	0.0463	0.26	0.0007	0.0001	0.0022	XI Diseases of the digestive system (K11_)
SA	Finngen	K11_FUNCDYSP	Functional dyspepsia	0.3967	0.06	6.613	3.7651e-11	0.1049	0.0055	0.8657	1.4107e-10	3.242e-11	7.7514e-09	XI Diseases of the digestive system (K11_)
SA	Finngen	K11_GASTRODUOULC	Gastroduodenal ulcer	0.5032	0.0647	7.7742	7.5945e-15	9.5845e-06	3.1806e-05	0.0043	3.6918e-13	1.4467e-13	2.6017e-05	XI Diseases of the digestive system (K11_)
SA	Finngen	K11_GULC	Gastric ulcer	0.4952	0.0796	6.2249	4.8176e-10	0.0008	8.4788e-05	0.0025	7.7438e-09	1.1353e-09	0.0063	XI Diseases of the digestive system (K11_)
SA	Finngen	K11_IBS	Irritable bowel syndrome	0.3839	0.0487	7.8882	3.0659e-15	0.4382	0.011	0.8631	1.196e-11	1.2004e-13	8.3526e-09	XI Diseases of the digestive system (K11_)
SA	Finngen	K11_INTESTOTH	Other diseases of intestines	0.3781	0.0343	11.0199	3.0634e-28	0.0029	2.2977e-05	0.0769	5.4839e-21	1.2464e-24	6.2489e-14	XI Diseases of the digestive system (K11_)
SA	Finngen	K11_LIVER	Diseases of liver	0.3653	0.0474	7.715	1.2094e-14	0.0021	0.0043	0.3223	2.0745e-14	3.1624e-14	0.001	XI Diseases of the digestive system (K11_)
SA	Finngen	K11_OESSTODUO	Diseases of oesophagus, stomach and duodenum	0.4386	0.0348	12.6079	1.9102e-36	0.0035	3.956e-06	0.4588	1.1057e-30	1.4549e-35	6.2813e-15	XI Diseases of the digestive system (K11_)
SA	Finngen	K11_ORAL	Diseases of oral cavity, salivary glands and jaws	0.4286	0.0348	12.3007	8.9771e-35	4.7395e-05	1.3242e-05	0.0262	1.3045e-23	2.0442e-28	3.0751e-08	XI Diseases of the digestive system (K11_)
SA	Finngen	K11_OTHANRECT	Other diseases of anus and rectum	0.2915	0.0586	4.9724	6.6145e-07	0.2871	0.0285	0.6091	0.0003	1.4808e-05	0.0002	XI Diseases of the digestive system (K11_)
SA	Finngen	K11_OTHDIG	Diseases of the digestive system	0.3357	0.0586	5.726	1.0285e-08	0.0233	0.0061	0.3382	7.58e-07	8.6944e-08	0.001	XI Diseases of the digestive system (K11_)
SA	Finngen	K11_OTHDISDIG	Other diseases of the digestive system	0.4357	0.0747	5.8308	5.5147e-09	0.0056	0.003	0.1486	2.0993e-07	4.2816e-08	0.0021	XI Diseases of the digestive system (K11_)
SA	Finngen	K11_OTHENTERCOL	Other noninfective gastroenteritis and colitis	0.339	0.0631	5.3714	7.8144e-08	0.0036	0.0107	0.1255	1.0857e-06	3.7962e-07	1.3191e-05	XI Diseases of the digestive system (K11_)
SA	Finngen	K11_OTHFUNC	Other functional intestinal disorders	0.5343	0.0478	11.1836	4.9036e-29	5.7682e-06	3.5988e-07	0.0016	2.1594e-20	3.0003e-21	7.0611e-14	XI Diseases of the digestive system (K11_)
SA	Finngen	K11_REFLUX	Gastro-oesophageal reflux disease	0.3133	0.0373	8.3988	4.5126e-17	0.4373	0.0431	0.2824	2.1704e-13	1.0862e-16	9.1576e-09	Interstitial lung disease endpoints
SA	Finngen	KELA_DIAB_INSUL_EXMORE	Diabetes, insulin treatment (Kela reimbursement) (more control exclusions)	0.1311	0.0263	4.9929	5.9476e-07	0.5758	0.8451	0.5434	3.7734e-06	3.7592e-07	0.0004	Diabetes endpoints
SA	Finngen	KRA_PSY_ALCOH_EXMORE	Alcohol abuse, main dg (more control exclusions)	0.8308	0.0571	14.5375	7.0124e-48	6.1674e-24	1.4767e-23	1.0723e-08	2.8517e-44	3.3524e-41	2.0685e-20	Psychiatric endpoints from Katri Räikkönen
SA	Finngen	KRA_PSY_ANXIETY_EXMORE	Anxiety disorders (more control exclusions)	0.7125	0.0236	30.1501	1.0682e-199	2.3937e-16	2.6e-29	0.0013	2.3226e-103	3.3197e-125	1.3951e-64	Psychiatric endpoints from Katri Räikkönen
SA	Finngen	KRA_PSY_ANYMENTAL	Any mental disorder	0.7699	0.0232	33.2353	3.3246e-242	1.146e-32	8.6662e-49	2.3397e-10	2.5309e-145	3.1944e-161	1.2879e-86	Psychiatric endpoints from Katri Räikkönen
SA	Finngen	KRA_PSY_ANYMENTAL_SUICID_PREG_NERV_EXMORE	Any mental disorder, or suicide (or attempt), or psychic disorders complicating pregnancy, partum or puerperium or nerve system disorders (more control exclusions)	0.9174	0.0222	41.2582	0	1.6075e-100	9.593e-94	1.0443e-42	7.981e-291	1.7187e-296	1.2643e-116	Psychiatric endpoints from Katri Räikkönen
SA	Finngen	KRA_PSY_BEHAV_EXMORE	Behavioural disorders (more control exclusions)	0.6166	0.0732	8.4237	3.6466e-17	4.7395e-12	9.6452e-12	4.6148e-06	4.6491e-15	2.8295e-14	2.7719e-07	Psychiatric endpoints from Katri Räikkönen
SA	Finngen	KRA_PSY_HYPERKIN_EXMORE	Hyperkinetic disorders (more control exclusions)	0.6495	0.0557	11.6546	2.1742e-31	2.5935e-07	1.1978e-07	0.0018	1.7051e-21	5.5101e-25	8.2956e-13	Psychiatric endpoints from Katri Räikkönen
SA	Finngen	KRA_PSY_PERSON_EXMORE	Personality disorders (more control exclusions)	0.7962	0.03	26.5795	1.1715e-155	2.3287e-31	8.8782e-36	3.0655e-09	5.3469e-96	5.8213e-105	4.9037e-60	Psychiatric endpoints from Katri Räikkönen
SA	Finngen	KRA_PSY_SCHIZODEL_EXMORE	Schizophrenia or delusion (more control exclusions)	0.5039	0.0387	13.0199	9.4353e-39	1.2559e-12	1.144e-13	9.7278e-06	1.7983e-14	7.4008e-13	7.7688e-14	Psychiatric endpoints from Katri Räikkönen
SA	Finngen	KRA_PSY_SLEEP_NONORG_EXMORE	Nonorganic sleeping disorders (more control exclusions)	0.5288	0.0556	9.5148	1.8203e-21	0.0027	5.1639e-06	0.6664	5.4621e-12	3.844e-15	4.6623e-11	Psychiatric endpoints from Katri Räikkönen
SA	Finngen	KRA_PSY_SUBSTANCE_EXMORE	Substance abuse (more control exclusions)	0.7692	0.0215	35.7511	6.3696e-280	5.6598e-59	2.043e-66	3.1079e-21	4.652e-187	3.0752e-196	6.5105e-46	Psychiatric endpoints from Katri Räikkönen
SA	Finngen	L12_ABSCESS_CUT	Cutaneous abscess, furuncle and carbuncle	0.4748	0.0612	7.7536	8.9315e-15	2.2803e-05	0.0009	0.0174	9.6783e-14	2.8183e-14	1.5298e-05	XII Diseases of the skin and subcutaneous tissue (L12_)
SA	Finngen	L12_DERMATITISECZEMA	Dermatitis and eczema	0.1567	0.0301	5.1993	2.0006e-07	0.525	0.4738	0.244	1.5643e-05	3.7109e-06	0.0541	XII Diseases of the skin and subcutaneous tissue (L12_)
SA	Finngen	L12_DERMATITISNAS	Dermatitis	0.2246	0.0383	5.8575	4.7002e-09	0.0944	0.1069	0.7056	1.7157e-05	5.5349e-06	0.1129	XII Diseases of the skin and subcutaneous tissue (L12_)
SA	Finngen	L12_INFECT_SKIN	Infections of the skin and subcutaneous tissue	0.3767	0.0463	8.1407	3.9302e-16	0.0001	0.002	0.0074	6.9069e-15	1.4212e-15	0.0005	XII Diseases of the skin and subcutaneous tissue (L12_)
SA	Finngen	L12_PAPULOSQUAMOUS	Papulosquamous disorders	0.1993	0.043	4.6397	3.4885e-06	0.3146	0.1072	0.8252	2.0702e-05	5.6141e-06	0.031	XII Diseases of the skin and subcutaneous tissue (L12_)
SA	Finngen	L12_URTICARIA	Urticaria	0.232	0.0487	4.769	1.8517e-06	0.2499	0.3242	0.7899	1.2798e-05	1.2172e-06	3.7516e-05	XII Diseases of the skin and subcutaneous tissue (L12_)
SA	Finngen	M13_ADHCAPSULITIS	Adhesive capsulitis of shoulder	0.2371	0.0479	4.9489	7.4638e-07	0.407	0.2576	0.6002	1.066e-07	5.0364e-08	0.0003	XIII Diseases of the musculoskeletal system and connective tissue (M13_)
SA	Finngen	M13_ARTHROPATHIES	Arthropathies	0.2238	0.0296	7.5647	3.8887e-14	0.1541	0.168	0.822	2.3203e-13	2.4418e-18	5.616e-08	XIII Diseases of the musculoskeletal system and connective tissue (M13_)
SA	Finngen	M13_ARTHROSIS_INCLAVO	Artrosis, including avohilmo	0.1454	0.0284	5.1253	2.9708e-07	0.7946	0.7781	0.7861	1.3425e-07	2.4528e-11	0.0004	XIII Diseases of the musculoskeletal system and connective tissue (M13_)
SA	Finngen	M13_ARTHROSIS	Arthrosis	0.1661	0.0282	5.9003	3.6284e-09	0.4591	0.3865	0.7889	3.5757e-09	2.2183e-13	4.1396e-05	XIII Diseases of the musculoskeletal system and connective tissue (M13_)
SA	Finngen	M13_ARTHROSIS_OTH	Other arthrosis	0.2676	0.0335	7.9858	1.3966e-15	0.0121	0.0195	0.069	3.162e-15	4.3875e-21	5.7856e-08	XIII Diseases of the musculoskeletal system and connective tissue (M13_)
SA	Finngen	M13_ARTHROSIS_POLY	Polyarthrosis	0.232	0.0488	4.7556	1.9781e-06	0.6291	0.3435	0.86	1.4254e-06	1.1293e-08	0.0067	XIII Diseases of the musculoskeletal system and connective tissue (M13_)
SA	Finngen	M13_CERVICALGIA	Cervicalgia	0.3978	0.0494	8.0592	7.6792e-16	0.0635	0.0235	0.7508	3.9198e-13	1.5724e-14	2.7425e-07	XIII Diseases of the musculoskeletal system and connective tissue (M13_)
SA	Finngen	M13_CERVICDISC	Cervical disc disorders	0.4021	0.0389	10.3251	5.4264e-25	0.0005	7.2983e-06	0.0264	9.8288e-21	1.5436e-25	1.0486e-11	XIII Diseases of the musculoskeletal system and connective tissue (M13_)
SA	Finngen	M13_CERVICOBRACHSDR	Cervicobrachial syndrome	0.4613	0.0488	9.4581	3.1356e-21	0.0028	0.0009	0.1384	1.0633e-19	1.7682e-22	1.7192e-12	XIII Diseases of the musculoskeletal system and connective tissue (M13_)
SA	Finngen	M13_DEFORMDORSO	Deforming dorsopathies	0.273	0.0413	6.6166	3.6758e-11	0.4517	0.0203	0.9467	2.9696e-10	6.382e-11	6.0659e-06	XIII Diseases of the musculoskeletal system and connective tissue (M13_)
SA	Finngen	M13_DORSALGIA	Dorsalgia	0.4104	0.0298	13.7501	5.0889e-43	0.0021	5.3589e-05	0.5438	2.8158e-40	1.0561e-47	8.0184e-21	XIII Diseases of the musculoskeletal system and connective tissue (M13_)
SA	Finngen	M13_DORSALGIANAS	Other/unspecified dorsalgia	0.4579	0.0433	10.5635	4.3997e-26	0.1383	0.0054	0.9128	3.2414e-22	1.6037e-27	3.227e-11	XIII Diseases of the musculoskeletal system and connective tissue (M13_)
SA	Finngen	M13_DORSOPATHY	Dorsopathies	0.3727	0.0294	12.6839	7.2664e-37	0.0083	4.2116e-05	0.4421	2.8411e-33	2.4903e-41	4.5824e-18	XIII Diseases of the musculoskeletal system and connective tissue (M13_)
SA	Finngen	M13_DORSOPATHYOTH	Other dorsopathies, not elsewhere classified	0.393	0.0295	13.3388	1.376e-40	0.0046	4.1104e-05	0.4432	1.9963e-37	8.0694e-45	4.7894e-19	XIII Diseases of the musculoskeletal system and connective tissue (M13_)
SA	Finngen	M13_EARLY_LUMBAR_PROLAPSE	Early lumbar disc prolapse, operated	0.252	0.0403	6.2611	3.8235e-10	0.0091	0.0035	0.062	1.9295e-09	1.1771e-11	0.0013	XIII Diseases of the musculoskeletal system and connective tissue (M13_)
SA	Finngen	M13_ENTESOPATHYOTH	Other enthesopathies	0.3716	0.0404	9.1888	3.9717e-20	0.0193	0.0093	0.2299	4.7136e-20	2.8374e-25	2.0556e-06	XIII Diseases of the musculoskeletal system and connective tissue (M13_)
SA	Finngen	M13_FIBROMYALGIA	Fibromyalgia	0.4615	0.0624	7.3955	1.4091e-13	0.1329	0.0938	0.3634	1.5593e-10	4.642e-12	2.048e-08	XIII Diseases of the musculoskeletal system and connective tissue (M13_)
SA	Finngen	M13_HALLUXVALGUS	Hallux valgus (acquired)	0.1659	0.0291	5.7017	1.1859e-08	0.0027	0.0074	0.0803	4.1287e-07	2.3946e-09	0.0003	XIII Diseases of the musculoskeletal system and connective tissue (M13_)
SA	Finngen	M13_IMPINGEMENT	Impingement syndrome of shoulder	0.3305	0.0459	7.1966	6.1752e-13	0.0069	0.011	0.236	8.95e-15	2.4535e-18	3.0487e-07	XIII Diseases of the musculoskeletal system and connective tissue (M13_)
SA	Finngen	M13_INTERVERTEB	Other intervertebral disc disorders	0.3432	0.0299	11.4859	1.5533e-30	0.0121	4.8661e-05	0.1429	1.895e-28	4.1316e-34	2.5472e-15	XIII Diseases of the musculoskeletal system and connective tissue (M13_)
SA	Finngen	M13_KNEEDERANGEMENTS	Internal derangement of knee	0.2416	0.0391	6.1787	6.4639e-10	0.0872	0.1258	0.2816	1.1878e-11	2.7282e-14	6.0231e-05	XIII Diseases of the musculoskeletal system and connective tissue (M13_)
SA	Finngen	M13_LATERALEPICOND	Lateral epicondylitis	0.3378	0.0466	7.2482	4.2237e-13	0.0251	0.0125	0.1247	4.0774e-13	3.2076e-17	2.2238e-06	XIII Diseases of the musculoskeletal system and connective tissue (M13_)
SA	Finngen	M13_LIMBPAIN	Pain in limb	0.4203	0.037	11.344	7.9438e-30	0.0025	0.0008	0.4387	1.9446e-27	7.7436e-32	5.347e-17	XIII Diseases of the musculoskeletal system and connective tissue (M13_)
SA	Finngen	M13_LOWBACKPAIN	Low back pain	0.4615	0.034	13.5655	6.4141e-42	0.0003	1.7036e-05	0.2529	1.2301e-37	6.0888e-47	2.8263e-21	XIII Diseases of the musculoskeletal system and connective tissue (M13_)
SA	Finngen	M13_LOWBACKPAINORANDSCIATICA	Lower back pain or/and sciatica	0.4313	0.0343	12.5773	2.8144e-36	0.0005	0.0001	0.3125	6.399e-34	3.731e-40	3.309e-18	XIII Diseases of the musculoskeletal system and connective tissue (M13_)
SA	Finngen	M13_LUMBAR_PROLAPSE	Lumbar disc prolapse	0.3455	0.033	10.4658	1.2396e-25	0.0079	3.1656e-05	0.0616	1.006e-24	3.9798e-29	3.4445e-13	XIII Diseases of the musculoskeletal system and connective tissue (M13_)
SA	Finngen	M13_MENISCUSDERANGEMENTS	Meniscus derangement	0.1572	0.0329	4.7818	1.7374e-06	0.699	0.2889	0.341	3.069e-07	2.2704e-10	0.0047	XIII Diseases of the musculoskeletal system and connective tissue (M13_)
SA	Finngen	M13_MYALGIA	Myalgia	0.4909	0.0597	8.2248	1.9554e-16	0.0031	0.0027	0.7756	3.8063e-16	2.4205e-16	9.2424e-13	XIII Diseases of the musculoskeletal system and connective tissue (M13_)
SA	Finngen	M13_OSTEOCHONDRO	Osteopathies and chondropathies	0.2722	0.045	6.0414	1.5276e-09	0.1133	0.2054	0.4771	8.506e-09	1.2783e-10	0.0016	XIII Diseases of the musculoskeletal system and connective tissue (M13_)
SA	Finngen	M13_OTHERJOINT	Other joint disorders	0.2707	0.0307	8.8246	1.0983e-18	0.0145	0.0114	0.2087	9.7419e-19	4.8036e-25	2.3353e-10	XIII Diseases of the musculoskeletal system and connective tissue (M13_)
SA	Finngen	M13_PATELLAOTH	Other disorders of patella	0.2174	0.0467	4.6581	3.1908e-06	0.1346	0.3166	0.7475	8.6197e-07	6.3901e-08	2.4947e-05	XIII Diseases of the musculoskeletal system and connective tissue (M13_)
SA	Finngen	M13_POLYARTHROPATHIES	Polyarthropathies	0.1917	0.0343	5.5866	2.3152e-08	0.1646	0.1667	0.9338	5.2383e-07	1.3687e-09	0.0003	XIII Diseases of the musculoskeletal system and connective tissue (M13_)
SA	Finngen	M13_RADICULOPATHY	Radiculopathy	0.4246	0.0515	8.2382	1.7478e-16	0.021	0.0035	0.5094	6.0108e-14	1.1138e-18	3.9917e-08	XIII Diseases of the musculoskeletal system and connective tissue (M13_)
SA	Finngen	M13_RHEUMATISM	Rheumatism, unspecified	0.3815	0.0416	9.1668	4.8725e-20	0.1415	0.0522	0.253	9.4071e-16	2.6457e-19	1.5323e-10	XIII Diseases of the musculoskeletal system and connective tissue (M13_)
SA	Finngen	M13_ROTATORCUFF	Rotator cuff syndrome	0.2823	0.0353	7.9955	1.2907e-15	0.0161	0.0624	0.8309	7.3597e-18	1.6325e-22	5.1031e-07	XIII Diseases of the musculoskeletal system and connective tissue (M13_)
SA	Finngen	M13_SCIATICA	Sciatica+with lumbago	0.3719	0.0353	10.5371	5.8256e-26	0.0176	0.0005	0.443	3.7716e-25	1.2655e-27	7.3903e-11	XIII Diseases of the musculoskeletal system and connective tissue (M13_)
SA	Finngen	M13_SHOULDER	Shoulder lesions	0.3125	0.0328	9.5302	1.5705e-21	0.0092	0.0098	0.7562	1.8985e-25	2.0047e-32	7.4062e-11	XIII Diseases of the musculoskeletal system and connective tissue (M13_)
SA	Finngen	M13_SOFTOVERUSE	Soft tissue disorders related to use, overuse and pressure	0.4198	0.0611	6.8754	6.1795e-12	0.0181	0.0076	0.0975	2.0638e-10	9.5666e-14	5.8837e-07	XIII Diseases of the musculoskeletal system and connective tissue (M13_)
SA	Finngen	M13_SOFTTISSUE	Soft tissue disorders	0.3823	0.0307	12.4358	1.6715e-35	0.0007	0.0008	0.3641	4.5071e-38	1.056e-44	3.1743e-17	XIII Diseases of the musculoskeletal system and connective tissue (M13_)
SA	Finngen	M13_SOFTTISSUEOTH	Other soft tissue disorders, not elsewhere classified	0.4392	0.0329	13.3587	1.0535e-40	0.0007	0.0002	0.5862	1.0963e-37	5.2085e-42	2.1484e-21	XIII Diseases of the musculoskeletal system and connective tissue (M13_)
SA	Finngen	M13_SPINSTENOSIS	Spinal stenosis	0.2593	0.0308	8.4066	4.22e-17	0.0989	0.0003	0.3196	8.9056e-15	1.0531e-19	2.482e-07	XIII Diseases of the musculoskeletal system and connective tissue (M13_)
SA	Finngen	M13_SPONDYLOLISTHESIS	Spondylolisthesis/Spondylolysis	0.2439	0.0389	6.2635	3.7641e-10	0.526	0.0779	0.9713	1.8086e-08	4.3805e-09	1.954e-05	XIII Diseases of the musculoskeletal system and connective tissue (M13_)
SA	Finngen	M13_SPONDYLOPATHY	Spondylopathies	0.3308	0.0308	10.7309	7.2916e-27	0.0192	2.2629e-05	0.3607	5.0101e-25	2.018e-29	1.7015e-13	XIII Diseases of the musculoskeletal system and connective tissue (M13_)
SA	Finngen	M13_SPONDYLOSIS	Spondylosis	0.3238	0.0338	9.5719	1.0493e-21	0.1083	0.0013	0.8563	1.7963e-19	1.7842e-21	4.9949e-11	XIII Diseases of the musculoskeletal system and connective tissue (M13_)
SA	Finngen	M13_SYNOTEND	Disorders of synovium and tendon	0.2791	0.0409	6.8233	8.8942e-12	0.062	0.0466	0.6862	2.8283e-14	6.5122e-17	7.5333e-05	XIII Diseases of the musculoskeletal system and connective tissue (M13_)
SA	Finngen	MIGRAINE_TRIPTAN	Migraine, single triptan purchase ok & required. ICD-code if available is included	0.2794	0.0282	9.9199	3.4107e-23	0.0105	0.0099	0.296	4.109e-21	1.198e-27	1.5776e-17	Neurological endpoints
SA	Finngen	N14_ABNORMALBLEED	Other abnormal uterine and vaginal bleeding	0.4684	0.0576	8.1263	4.425e-16	0.0008	1.2411e-05	0.0872	3.3559e-14	1.1763e-14	6.3411e-08	XIV Diseases of the genitourinary system (N14_)
SA	Finngen	N14_CYSTITIS	Cystitis	0.2671	0.0419	6.3751	1.8286e-10	0.7961	0.9097	0.0435	1.485e-06	6.4523e-08	0.0038	XIV Diseases of the genitourinary system (N14_)
SA	Finngen	N14_ENDOMETRIOSIS	Endometriosis	0.2324	0.0335	6.9318	4.1564e-12	0.0742	0.0195	0.956	3.3092e-09	1.7272e-11	4.2736e-08	XIV Diseases of the genitourinary system (N14_)
SA	Finngen	N14_ENDOMETRIOSIS_NOS	Unspecified/other endometriosis	0.2171	0.0469	4.6265	3.7185e-06	0.3318	0.9118	0.1435	3.421e-06	2.348e-06	2.3619e-05	XIV Diseases of the genitourinary system (N14_)
SA	Finngen	N14_ENDOMETRIOSIS_PELVICPERITONEUM	Endometriosis of pelvic peritoneum	0.1809	0.039	4.6397	3.4888e-06	0.6274	0.2956	0.883	9.7731e-05	3.9737e-06	0.0004	XIV Diseases of the genitourinary system (N14_)
SA	Finngen	N14_ENDOMETRIOSIS_UTERUS	Adenomyosis (Endometriosis of uterus)	0.3835	0.0492	7.7989	6.2464e-15	0.0014	0.0012	0.046	4.6376e-14	9.3174e-15	1.2991e-07	XIV Diseases of the genitourinary system (N14_)
SA	Finngen	N14_FEMALEGENINF	Inflammatory diseases of female pelvic organs	0.5028	0.052	9.6623	4.3586e-22	0.0002	2.8494e-06	0.0246	3.738e-16	5.3066e-19	3.7563e-11	XIV Diseases of the genitourinary system (N14_)
SA	Finngen	N14_FEMALE_GENITAL_DYSPLASIA_ALL	All dysplastic lesions of the cervix uteri, vagina or vulva	0.2342	0.0502	4.6672	3.0533e-06	0.0023	0.0654	0.0751	5.7326e-06	8.1019e-06	0.0832	XIV Diseases of the genitourinary system (N14_)
SA	Finngen	N14_FEMALEGENNONINF	Noninflammatory disorders of female genital tract	0.361	0.0353	10.2274	1.4945e-24	0.0096	0.0002	0.2156	4.7213e-19	5.821e-21	7.0124e-14	XIV Diseases of the genitourinary system (N14_)
SA	Finngen	N14_FEMALEINFERT	Female infertility	0.2284	0.047	4.8563	1.1962e-06	0.1768	0.1073	0.634	2.3809e-05	3.0483e-06	2.7115e-06	XIV Diseases of the genitourinary system (N14_)
SA	Finngen	N14_FEMGENPAIN	Pain and other conditions associated with female genital organs and menstrual cycle	0.4193	0.0515	8.1359	4.0889e-16	0.0956	0.0182	0.1616	1.9286e-14	6.6971e-17	5.2216e-08	XIV Diseases of the genitourinary system (N14_)
SA	Finngen	N14_FEMGENPROL	Female genital prolapse	0.1811	0.0328	5.5181	3.4272e-08	0.1177	0.0036	0.0806	4.0523e-06	3.453e-07	2.3877e-06	XIV Diseases of the genitourinary system (N14_)
SA	Finngen	N14_INFLUTH	Inflammatory disease of uterus	0.5812	0.0907	6.4087	1.4675e-10	0.0019	9.3604e-05	0.0243	1.8077e-08	1.7735e-09	7.3913e-06	XIV Diseases of the genitourinary system (N14_)
SA	Finngen	N14_MENOPAUSOT	Other menopausal disorders	0.3025	0.0454	6.6648	2.6496e-11	0.1327	0.0014	0.4348	3.2196e-09	3.1977e-10	1.6305e-06	XIV Diseases of the genitourinary system (N14_)
SA	Finngen	N14_MENORRHAGIA	Menorrhagia	0.3864	0.0354	10.9257	8.6864e-28	0.0003	0.0001	0.1014	2.5261e-23	5.6645e-26	5.9385e-14	XIV Diseases of the genitourinary system (N14_)
SA	Finngen	N14_MENSIRREG	Irregular menses	0.4621	0.0548	8.4385	3.2131e-17	0.0022	0.0004	0.0165	1.8943e-15	2.2676e-15	7.7949e-10	XIV Diseases of the genitourinary system (N14_)
SA	Finngen	N14_MESNRUIRREG	Excessive, frequent and irregular menstruation	0.401	0.0316	12.6958	6.2375e-37	0.0001	4.344e-06	0.0117	2.5688e-28	1.5532e-31	2.7543e-18	XIV Diseases of the genitourinary system (N14_)
SA	Finngen	N14_OTHNONINFUTER	Other noninflammatory disorders of uterus, except cervix	0.2488	0.0514	4.8405	1.2954e-06	0.1997	0.0643	0.3198	0.0001	1.2083e-06	0.0003	XIV Diseases of the genitourinary system (N14_)
SA	Finngen	N14_OVARYCYST	Ovarian cyst	0.3477	0.04	8.697	3.408e-18	0.0007	4.1227e-05	0.0347	2.8519e-14	9.0576e-17	8.1363e-11	XIV Diseases of the genitourinary system (N14_)
SA	Finngen	N14_POSTMENBLEED	Postmenopausal bleeding	0.3464	0.0561	6.1778	6.4996e-10	0.0297	0.0059	0.1996	3.052e-06	8.6512e-08	3.7198e-05	XIV Diseases of the genitourinary system (N14_)
SA	Finngen	N14_PYELONEPHR	Acute tubulo-interstitial nephritis	0.3469	0.0492	7.0579	1.6909e-12	0.0025	0.0012	0.0487	3.2888e-10	2.8459e-12	4.3355e-05	XIV Diseases of the genitourinary system (N14_)
SA	Finngen	N14_RENALTUB	Renal tubulo-interstitial diseases	0.3441	0.0526	6.5445	5.9681e-11	0.0146	0.0123	0.1604	2.3569e-09	6.5618e-11	0.0002	XIV Diseases of the genitourinary system (N14_)
SA	Finngen	N14_SALPHOOPH	Salpingitis and oophoritis	0.4308	0.0694	6.2079	5.3712e-10	0.0122	0.001	0.0519	1.3985e-08	2.498e-09	3.5688e-05	XIV Diseases of the genitourinary system (N14_)
SA	Finngen	N14_URETHRAOTH	Other disorders of urethra and urinary system	0.3019	0.0368	8.1962	2.4803e-16	0.0559	0.2293	0.5043	7.9789e-13	2.531e-14	5.2355e-07	XIV Diseases of the genitourinary system (N14_)
SA	Finngen	N14_URINOTH	Other diseases of urinary system	0.3024	0.0368	8.2274	1.9131e-16	0.3248	0.3141	0.4993	6.8799e-11	3.2929e-13	4.7447e-07	XIV Diseases of the genitourinary system (N14_)
SA	Finngen	NONALLERG_ASTHMA_EXMORE	Non-allergic asthma (mode) (more control exclusions)	0.2971	0.0502	5.9242	3.1384e-09	0.0388	0.0775	0.5422	2.3589e-07	2.2455e-07	0.0004	Asthma and related endpoints
SA	Finngen	O15_ABORT_MEDICAL	Medical abortion	0.5445	0.0296	18.4231	8.5691e-76	6.9024e-25	1.1035e-17	4.9797e-09	1.9798e-67	2.1682e-63	5.7955e-18	XV Pregnancy, childbirth and the puerperium (O15_)
SA	Finngen	O15_DELIV_CAESAR	Single delivery by caesarean section	0.257	0.0463	5.5547	2.7813e-08	0.0002	0.0001	0.0944	1.389e-07	6.6551e-08	1.8062e-08	XV Pregnancy, childbirth and the puerperium (O15_)
SA	Finngen	O15_DELIV_SPONT	Single spontaneous delivery	0.2136	0.035	6.0944	1.0987e-09	1.0754e-08	5.0399e-06	0.0059	2.1164e-09	1.095e-11	3.6008e-06	XV Pregnancy, childbirth and the puerperium (O15_)
SA	Finngen	O15_FALSE_LAB	False labour	0.4254	0.0472	9.0158	1.955e-19	1.4253e-05	0.0005	0.0919	1.2775e-16	6.737e-20	1.3469e-12	XV Pregnancy, childbirth and the puerperium (O15_)
SA	Finngen	O15_HAEMORRH_EARLY_PREG	Haemorrhage in early pregnancy	0.5121	0.0728	7.0327	2.026e-12	0.0003	0.0003	0.0183	3.3165e-10	1.4396e-12	3.7846e-07	XV Pregnancy, childbirth and the puerperium (O15_)
SA	Finngen	O15_MATERN_CARE	Maternal care related to the fetus and amniotic cavity and possible delivery problems	0.3056	0.0547	5.5893	2.2797e-08	0.0014	0.0145	0.4068	6.0714e-07	1.856e-08	1.7088e-05	XV Pregnancy, childbirth and the puerperium (O15_)
SA	Finngen	O15_OTHER_MATERN_DIS_ELSEWHERE	Other maternal diseases classifiable elsewhere but complicating pregnancy, childbirth and the puerperium	0.4429	0.0737	6.009	1.8673e-09	0.0021	0.0172	0.6022	1.4807e-07	5.8669e-08	1.7325e-06	XV Pregnancy, childbirth and the puerperium (O15_)
SA	Finngen	O15_PREG_ABORT	Pregnancy with abortive outcome	0.584	0.0357	16.3428	4.8939e-60	3.4131e-21	1.8435e-17	7.9853e-10	2.327e-52	2.6615e-52	2.6864e-18	XV Pregnancy, childbirth and the puerperium (O15_)
SA	Finngen	O15_PREG_ECTOP	Ectopic pregnancy	0.4164	0.068	6.1271	8.9505e-10	1.2288e-05	0.0006	0.001	1.5818e-09	5.5734e-10	0.0008	XV Pregnancy, childbirth and the puerperium (O15_)
SA	Finngen	O15_PREG_OTHER_MAT_DISORD	Other maternal disorders predominantly related to pregnancy	0.3589	0.0431	8.3242	8.4866e-17	4.829e-05	0.001	0.0347	1.656e-14	2.4553e-18	4.6861e-10	XV Pregnancy, childbirth and the puerperium (O15_)
SA	Finngen	O15_PRETERM	Preterm labour and delivery	0.2593	0.0542	4.786	1.7016e-06	0.2246	0.0694	0.2414	4.447e-05	8.6168e-07	0.0012	XV Pregnancy, childbirth and the puerperium (O15_)
SA	Finngen	OTHER_SYSTCON_FG	Other systemic involvement of connective tissue (FG)	0.2293	0.0499	4.5931	4.3669e-06	0.2718	0.179	0.122	3.2749e-05	8.9516e-06	0.0046	Rheuma endpoints
SA	Finngen	PAIN	Pain (limb, back, neck, head abdominally)	0.4573	0.0281	16.2516	2.1753e-59	0.0002	2.1844e-07	0.2221	2.389e-54	4.703e-62	4.5971e-28	Miscellaneous, not yet classified endpoints
SA	Finngen	PULM_INFECTIONS	COPD/asthma/ILD related infections	0.4641	0.0355	13.0877	3.8717e-39	1.5486e-05	0.0001	0.0656	9.9138e-29	7.3489e-32	3.5669e-14	Interstitial lung disease endpoints
SA	Finngen	RX_ANTIHYP	Antihypertensive medication - note that there are other indications	0.2337	0.0237	9.8608	6.1587e-23	0.0324	0.0037	0.8563	3.3259e-18	1.2215e-21	5.0417e-09	Drug purchase endpoints
SA	Finngen	RX_CODEINE_TRAMADOL	Codeine or tramadol medication	0.5	0.0241	20.7501	1.2225e-95	1.1913e-09	6.9233e-13	8.6987e-05	2.7911e-83	2.3165e-113	6.5872e-31	Drug purchase endpoints
SA	Finngen	RX_CROHN_1STLINE	First line medication for Crohn's disease	0.3096	0.0344	9.0078	2.1026e-19	0.0081	0.0144	0.6282	4.3133e-16	7.5915e-18	6.8847e-09	Drug purchase endpoints
SA	Finngen	RX_N05C	Use of hypnotics and sedatives	0.5011	0.0248	20.206	8.6663e-91	3.9347e-09	1.1227e-21	0.0053	1.4332e-52	4.1831e-68	5.8445e-31	V Mental and behavioural disorders (F5_)
SA	Finngen	RX_PARACETAMOL_NSAID	Paracetamol of NSAID medication	0.3045	0.031	9.8164	9.5654e-23	0.3507	0.0477	0.8102	6.3034e-21	2.572e-30	3.6316e-09	Drug purchase endpoints
SA	Finngen	SLEEP	Sleep disorders (combined)	0.2627	0.0285	9.2238	2.8671e-20	0.7747	0.107	0.7298	2.2006e-11	7.8976e-19	5.3448e-09	Neurological endpoints
SA	Finngen	SMOKING_DEPEND	Smoking dependency	0.6864	0.0802	8.5577	1.1518e-17	2.3113e-09	1.4622e-10	6.0197e-06	2.4644e-17	7.4958e-17	7.9272e-07	V Mental and behavioural disorders (F5_)
SA	Finngen	SPONDYLOARTHRITIS	Spondyloarthritis	0.3633	0.0622	5.8433	5.1188e-09	0.0028	0.0017	0.1189	1.9083e-08	1.6256e-09	2.8666e-05	Comorbidities of Interstitial lung disease endpoints
SA	Finngen	SPONDYLOPATHY_FG	Spondylopathies (FG)	0.2677	0.053	5.0524	4.3638e-07	0.0092	0.013	0.3809	4.7438e-06	1.2599e-06	0.0009	Rheuma endpoints
SA	Finngen	ST19_FRACT_LOWER_LEG_INCLU_ANKLE	Fracture of lower leg, including ankle	0.2794	0.04	6.9885	2.7783e-12	0.0013	6.2151e-05	0.0443	5.5009e-10	9.1268e-13	0.011	XIX Injury, poisoning and certain other consequences of external causes (ST19_)
SA	Finngen	ST19_FRACT_RIBS_STERNUM_THORACIC_SPINE	Fracture of rib(s), sternum and thoracic spine	0.4103	0.0527	7.7905	6.6735e-15	0.0002	7.8325e-06	0.0125	2.8574e-13	2.7803e-15	2.682e-05	XIX Injury, poisoning and certain other consequences of external causes (ST19_)
SA	Finngen	ST19_FRACT_SKULL_FACIAL_BONES	Fracture of skull and facial bones	0.4463	0.0673	6.6279	3.405e-11	1.6642e-05	0.0004	0.0311	2.3893e-08	4.8909e-08	0.0007	XIX Injury, poisoning and certain other consequences of external causes (ST19_)
SA	Finngen	ST19_FRACT_WRIST_HAND_LEVEL	Fracture at wrist and hand level	0.256	0.0496	5.1591	2.4816e-07	0.009	0.0769	0.0622	7.6843e-07	1.4022e-08	0.005	XIX Injury, poisoning and certain other consequences of external causes (ST19_)
SA	Finngen	T2D	Type 2 diabetes, definitions combined	0.1472	0.0265	5.5562	2.7565e-08	0.5013	0.6799	0.469	4.9034e-07	1.7825e-08	0.0004	Diabetes endpoints
SA	Finngen	T2D_WIDE	Type 2 diabetes, wide definition	0.1417	0.0275	5.1589	2.4834e-07	0.619	0.8859	0.9064	2.4178e-06	3.4304e-07	0.0008	Diabetes endpoints
SA	Finngen	TEMPOROMANDIB_INCLAVO	Temporomandibular joint disorders, including avohilmo	0.2542	0.0502	5.0594	4.2059e-07	0.6355	0.2459	0.2085	6.8096e-06	4.3473e-06	0.0003	XI Diseases of the digestive system (K11_)
SA	Finngen	TEMPOROMANDIB	Temporomandibular joint disorders	0.344	0.0515	6.6772	2.435e-11	0.9844	0.411	0.1751	1.2995e-10	7.7015e-10	6.22e-06	XI Diseases of the digestive system (K11_)
SA	Finngen	VOCALCORDDYS	Vocal cord dysfunction	0.4622	0.0645	7.165	7.7798e-13	0.0123	0.0115	0.6406	5.0314e-09	5.5471e-11	2.7039e-06	COPD and related endpoints
SA	Finngen	VWXY20_SUICI_OTHER_INTENTI_SELF_H	Suicide or other Intentional self-harm	0.8993	0.0193	46.555	0	9.006e-134	2.0853e-144	5.8626e-67	0	0	1.4418e-141	Psychiatric endpoints from Katri Räikkönen
SP	Finngen	AB1_ERYSIPELAS	Erysipelas	0.1778	0.0363	4.9028	9.4495e-07	0.0992	0.1712	0.2819	5.5024e-06	1.7632e-06	0.5843	I Certain infectious and parasitic diseases (AB1_)
SP	Finngen	AB1_GASTROENTERITIS_NOS	Diarrhoea and gastroenteritis of presumed infectious origin	0.3903	0.0405	9.6267	6.1701e-22	0.0792	0.0778	0.1607	6.1818e-17	8.9288e-19	4.2587e-12	I Certain infectious and parasitic diseases (AB1_)
SP	Finngen	AB1_INTESTINAL_INFECTIONS	Intestinal infectious diseases	0.3965	0.0375	10.5832	3.5666e-26	0.0148	0.0127	0.1975	3.5666e-21	3.5802e-24	3.192e-13	I Certain infectious and parasitic diseases (AB1_)
SP	Finngen	AB1_OTHER_BACTERIAL	Other bacterial diseases	0.2945	0.0417	7.0687	1.5642e-12	0.0011	0.0056	0.0359	1.8152e-10	3.5684e-11	0.0075	I Certain infectious and parasitic diseases (AB1_)
SP	Finngen	ABDOM_HERNIA	Hernia of abdominal wall	0.1701	0.0308	5.5178	3.4334e-08	0.7785	0.531	0.629	2.5076e-06	2.8737e-07	0.0288	XI Diseases of the digestive system (K11_)
SP	Finngen	ABDOM_HERNIA_POSTOP	Hernia of abdominal wall, postoperative	0.2806	0.0465	6.0391	1.5495e-09	0.6038	0.1122	0.267	3.0109e-08	2.903e-09	0.0079	XI Diseases of the digestive system (K11_)
SP	Finngen	ALCOHOLACUTE10	Acute alcohol intoxication, ICD10	0.5768	0.0446	12.9205	3.4486e-38	2.3798e-08	1.0858e-11	0.0014	3.9748e-30	1.1233e-29	1.4609e-08	Alcohol related diseases
SP	Finngen	ALCO_PRESCRIPTION	Use of disulfiram, acamprosate or naltrexone	0.4405	0.0604	7.2937	3.016e-13	0.0466	4.1381e-05	0.0599	5.8768e-09	1.7744e-10	0.035	Alcohol related diseases
SP	Finngen	ALLERG_ASTHMA	Allergic asthma (mode)	0.202	0.0325	6.2215	4.9248e-10	0.4995	0.7269	0.8627	2.4503e-07	9.5762e-08	5.2339e-05	Asthma and related endpoints
SP	Finngen	ANTIDEPRESSANTS	Depression medications	0.6829	0.0217	31.5	8.696e-218	1.4865e-11	4.6617e-37	3.6719e-10	4.0092e-126	3.5568e-165	3.3298e-77	Comorbidities of Neurological endpoints
SP	Finngen	APPENDACUT_NOCOMPLIC	Acute appendicitis, no complications	0.2285	0.0431	5.2966	1.18e-07	0.3006	0.0139	0.0593	2.1657e-07	2.477e-09	1.7577e-05	XI Diseases of the digestive system (K11_)
SP	Finngen	ASTHMA_ACUTE_RESPIRATORY_INFECTIONS	Asthma-related acute respiratory infections	0.3407	0.0347	9.8317	8.2193e-23	0.0113	0.0057	0.17	1.6382e-18	5.7377e-21	1.5988e-12	Asthma and related endpoints
SP	Finngen	ASTHMA_CHILD_EXMORE	Childhood asthma (age<16) (more control exclusions)	0.1917	0.0417	4.5981	4.264e-06	0.857	0.1649	0.4158	0.0002	1.1115e-05	0.0036	Asthma and related endpoints
SP	Finngen	ASTHMA_INFECTIONS	Asthma-related infections	0.3275	0.0318	10.2927	7.5989e-25	0.0084	0.0077	0.1338	4.4967e-20	2.4284e-23	4.563e-10	Asthma and related endpoints
SP	Finngen	ASTHMA_NAS	Asthma, unspecified (mode)	0.3652	0.0328	11.1415	7.8747e-29	0.0263	0.0014	0.2058	6.7685e-26	8.4575e-28	1.1115e-11	Asthma and related endpoints
SP	Finngen	ASTHMA_OBESITY	Obesity related asthma	0.3092	0.0329	9.4053	5.1861e-21	0.4134	0.0801	0.315	3.2867e-17	1.1899e-19	9.9757e-08	Comorbidities of Asthma
SP	Finngen	ASTHMA_PNEUMONIA	Asthma-related pneumonia	0.3644	0.0414	8.807	1.2859e-18	0.0034	0.0131	0.0879	8.0407e-16	4.3044e-18	7.4246e-07	Asthma and related endpoints
SP	Finngen	AUD	Alcohol use disorder, ICD-based	0.5459	0.0264	20.7017	3.3405e-95	7.3549e-12	5.2056e-24	1.5558e-06	2.8292e-61	1.7912e-71	3.3291e-08	V Mental and behavioural disorders (F5_)
SP	Finngen	AUD_SWEDISH	Alcohol use disorder, Swedish definition	0.5446	0.0242	22.5122	3.1529e-112	3.1732e-15	3.8567e-26	2.2927e-07	1.3529e-80	2.217e-91	5.5665e-07	Alcohol related diseases
SP	Finngen	AUTOIMMUNE	Autoimmune diseases	0.1555	0.0274	5.6704	1.4243e-08	0.4318	0.0181	0.4028	1.5585e-06	5.3342e-07	0.0001	Diseases marked as autimmune origin
SP	Finngen	AUTOIMMUNE_NONTHYROID	Autoimmune diseases excluding thyroid diseases	0.1557	0.0293	5.3079	1.109e-07	0.3225	0.0817	0.4734	2.6198e-06	4.6269e-06	0.0036	Diseases marked as autimmune origin
SP	Finngen	BLEEDING	Bleeding	0.3508	0.0522	6.7215	1.7985e-11	0.0301	0.1165	0.2283	1.5414e-09	6.171e-11	0.0003	Miscellaneous, not yet classified endpoints
SP	Finngen	BRONCHITIS	Bronchitis	0.3513	0.0357	9.8264	8.6652e-23	0.9925	0.2709	0.6264	2.0266e-18	3.0528e-18	1.4078e-06	Asthma and related endpoints
SP	Finngen	CARDIAC_ARRHYTM	Cardiac arrhythmias	0.1435	0.029	4.9476	7.5135e-07	0.0827	0.7831	0.6285	2.5563e-06	1.7113e-07	0.0125	Comorbidities of COPD
SP	Finngen	CIRRHOSIS_BROAD	Cirrhosis, broad definition used in the article https://doi.org/10.1101/594523	0.3374	0.0554	6.0855	1.1614e-09	0.026	0.0046	0.0442	1.0344e-09	4.0665e-09	0.3329	Gastrointestinal endpoints
SP	Finngen	COPD_EARLY	Early onset COPD	0.377	0.0393	9.585	9.2444e-22	1.7282e-05	3.9621e-06	0.0094	7.2159e-19	3.0084e-19	0.0038	COPD and related endpoints
SP	Finngen	COPD_INSUFFICIENCY	COPD-related respiratory insufficiency	0.2865	0.0538	5.3256	1.0064e-07	0.2002	0.1579	0.4913	5.3778e-06	2.693e-07	0.4492	Comorbidities of COPD
SP	Finngen	COPD_LATER	Later onset COPD	0.2531	0.0407	6.2221	4.9046e-10	0.1582	0.3282	0.7179	7.4638e-07	5.3299e-08	0.329	COPD and related endpoints
SP	Finngen	CPAP	Continuous positive airway pressure	0.3095	0.0421	7.3548	1.9116e-13	0.7227	0.1437	0.2728	2.4131e-09	1.208e-11	0.0018	Interstitial lung disease endpoints
SP	Finngen	C_STROKE	STROKE	0.2808	0.0368	7.6283	2.3788e-14	0.2198	0.0225	0.2028	6.1641e-11	3.3389e-14	0.0004	Comorbidities of Diabetes
SP	Finngen	CURRENT_SMOKER	Current smoker	0.3858	0.0261	14.803	1.4009e-49	5.1764e-09	6.1463e-10	5.2918e-06	1.1781e-44	2.0934e-44	0.0052	Miscellaneous, not yet classified endpoints
SP	Finngen	D3_ANAEMIA_IRONDEF	Iron deficiency anaemia	0.2524	0.0539	4.6873	2.7678e-06	0.0957	0.3381	0.2536	5.5964e-05	1.1737e-05	0.1262	III Diseases of the blood and blood-forming organs and certain disorders involving the immune mechanism (D3_)
SP	Finngen	D3_ANAEMIA	Anaemias	0.4245	0.0413	10.2699	9.6325e-25	0.1119	0.0053	0.3759	7.036e-18	1.8155e-20	1.0662e-06	III Diseases of the blood and blood-forming organs and certain disorders involving the immune mechanism (D3_)
SP	Finngen	E4_ENDOGLAND	Disorders of other endocrine glands	0.3475	0.0683	5.0863	3.6515e-07	0.0583	0.1219	0.4272	5.8717e-06	5.1387e-07	1.2164e-05	IV Endocrine, nutritional and metabolic diseases (E4_)
SP	Finngen	E4_FLUIDELECTRO	Other disorders of fluid, electrolyte and acid-base balance	0.29	0.062	4.6765	2.9185e-06	0.5652	0.2784	0.2581	4.1704e-05	4.4611e-05	0.3029	IV Endocrine, nutritional and metabolic diseases (E4_)
SP	Finngen	E4_METABOLIA	Metabolic disorders	0.2293	0.0405	5.6575	1.5356e-08	0.64	0.1662	0.9445	7.0698e-07	2.2555e-07	0.0035	IV Endocrine, nutritional and metabolic diseases (E4_)
SP	Finngen	E4_OBESITYCAL	Obesity due to excess calories	0.1909	0.0263	7.2624	3.8028e-13	0.9538	0.9366	0.4654	7.8838e-11	8.6099e-15	0.0033	IV Endocrine, nutritional and metabolic diseases (E4_)
SP	Finngen	E4_OBESITY	Obesity	0.1833	0.0243	7.5349	4.886e-14	0.6742	0.6184	0.8798	3.4908e-10	2.7871e-15	0.0047	IV Endocrine, nutritional and metabolic diseases (E4_)
SP	Finngen	E4_OBESITYNAS	Obesity, other/unspecified	0.2047	0.0279	7.3412	2.1165e-13	0.9282	0.9282	0.6619	1.8302e-09	1.9951e-14	0.0016	IV Endocrine, nutritional and metabolic diseases (E4_)
SP	Finngen	E4_PCOS_CONCORTIUM	Polycystic ovarian syndrome, consortium definition	0.4123	0.0402	10.2532	1.1447e-24	0.0218	0.0003	0.029	3.8048e-23	1.6976e-22	1.2282e-11	IV Endocrine, nutritional and metabolic diseases (E4_)
SP	Finngen	EVER_SMOKER	Ever smoker	0.3747	0.0248	15.1082	1.4301e-51	6.1251e-08	2.4758e-10	5.1348e-07	1.2696e-46	4.0832e-49	0.0027	Miscellaneous, not yet classified endpoints
SP	Finngen	F5_ADHD	Disturbance of activity and attention	0.6302	0.0667	9.4503	3.3794e-21	6.3088e-06	9.2741e-06	0.0003	6.9819e-17	2.4707e-19	6.1361e-09	V Mental and behavioural disorders (F5_)
SP	Finngen	F5_ALCOHOLAC	Acute alcohol intoxication	0.5816	0.0322	18.0504	7.8259e-73	8.6354e-12	6.7395e-17	0.0001	5.8639e-50	1.5471e-55	3.5629e-10	V Mental and behavioural disorders (F5_)
SP	Finngen	F5_ALCOHOL_DEPENDENCE	Alcohol dependence	0.5321	0.0299	17.7998	7.0975e-71	1.4328e-09	5.5602e-18	0.0003	1.7905e-50	7.2329e-56	3.3315e-07	V Mental and behavioural disorders (F5_)
SP	Finngen	F5_ALLANXIOUS	All anxiety disorders	0.6522	0.0241	27.0724	2.0842e-161	2.5012e-07	1.3176e-25	0.0017	3.2514e-86	4.0431e-104	4.1878e-51	V Mental and behavioural disorders (F5_)
SP	Finngen	F5_ANXIETY	Other anxiety disorders	0.6501	0.0283	22.9682	9.6904e-117	1.1155e-05	1.6658e-22	0.0029	8.2757e-66	1.5924e-75	4.5216e-41	V Mental and behavioural disorders (F5_)
SP	Finngen	F5_BEHAVE	Behavioural syndromes associated with physiological disturbances and physical factors	0.5907	0.0595	9.9195	3.4244e-23	1.9918e-06	1.4544e-09	0.0055	8.0885e-17	9.2101e-19	1.1554e-14	V Mental and behavioural disorders (F5_)
SP	Finngen	F5_BEHEMOCHILD	Behavioural and emotional disorders with onset usually occurring in childhood and adolescence	0.6659	0.0521	12.7723	2.3415e-37	3.2068e-10	4.9263e-10	0.0002	1.484e-29	1.9538e-34	7.7394e-16	V Mental and behavioural disorders (F5_)
SP	Finngen	F5_BIPO	Bipolar affective disorders	0.6744	0.0422	15.9866	1.5857e-57	4.4001e-11	1.2872e-17	1.5946e-11	8.2172e-22	6.3748e-43	4.7891e-24	V Mental and behavioural disorders (F5_)
SP	Finngen	F5_DEPRESSIO	Depression	0.7822	0.0225	34.7208	3.8293e-264	1.2476e-20	2.0848e-50	2.4159e-19	1.0372e-164	1.8847e-224	6.1204e-114	V Mental and behavioural disorders (F5_)
SP	Finngen	F5_DEPRESSION_DYSTHYMIA	Depression or dysthymia	0.7296	0.0192	37.9589	0	1.0833e-15	2.3649e-53	1.24e-17	6.361e-183	4.7683e-253	2.9363e-101	V Mental and behavioural disorders (F5_)
SP	Finngen	F5_DEPRESSION_RECURRENT	Recurrent or chronic depression	0.7458	0.0224	33.3176	2.148e-243	6.7788e-17	6.5028e-49	6.2703e-16	9.8438e-157	1.7044e-207	2.5758e-90	V Mental and behavioural disorders (F5_)
SP	Finngen	F5_EMOPER	Emotionally unstable personality disorder	0.7955	0.0447	17.7879	8.7782e-71	1.823e-16	7.6025e-21	4.2984e-08	1.0368e-49	1.1355e-57	1.4002e-29	V Mental and behavioural disorders (F5_)
SP	Finngen	F5_GAD	Generalized anxiety disorder	0.5257	0.0481	10.9308	8.2088e-28	0.0271	2.0005e-05	0.1242	2.7045e-15	4.2424e-18	3.2638e-13	V Mental and behavioural disorders (F5_)
SP	Finngen	F5_INSOMNIA	Insomnia	0.4076	0.0599	6.7998	1.0477e-11	0.0356	0.0011	0.6628	1.19e-06	2.7714e-08	2.7389e-06	V Mental and behavioural disorders (F5_)
SP	Finngen	F5_KELAMENT	Kela-code for severe mental illness	0.5473	0.0399	13.7051	9.4682e-43	6.6858e-11	8.791e-17	3.6873e-07	1.2306e-13	1.53e-17	7.0865e-19	V Mental and behavioural disorders (F5_)
SP	Finngen	F5_MOOD	Mood [affective] disorders	0.7928	0.0217	36.5279	3.9976e-292	3.3484e-23	1.2463e-55	1.0729e-22	6.1569e-163	7.4048e-241	1.3579e-124	V Mental and behavioural disorders (F5_)
SP	Finngen	F5_OCD	Obsessive-compulsive disorder	0.3848	0.069	5.5772	2.4446e-08	0.2456	0.0073	0.599	3.3717e-06	1.7817e-06	2.4705e-05	V Mental and behavioural disorders (F5_)
SP	Finngen	F5_OPIOIDS	Mental and behavioural disorders due to opioids	0.5574	0.0722	7.7199	1.1644e-14	1.1256e-05	9.6086e-06	0.0474	1.7157e-12	8.9194e-13	0.0003	V Mental and behavioural disorders (F5_)
SP	Finngen	F5_OTHERSUB	Mental and behavioural disorders due to multiple drug use and use of multiple drugs and use of other psychoactive substances	0.6678	0.0636	10.5028	8.3817e-26	1.4062e-11	1.1343e-11	5.5988e-05	2.6544e-20	1.2364e-21	1.5876e-06	V Mental and behavioural disorders (F5_)
SP	Finngen	F5_OTHPER	Other specified and unspecified personality disorders	0.7237	0.0613	11.8053	3.6666e-32	9.3659e-09	1.352e-11	6.1585e-05	4.1903e-23	3.8449e-26	8.4126e-19	V Mental and behavioural disorders (F5_)
SP	Finngen	F5_PANIC	Panic disorder	0.4978	0.0451	11.0437	2.3518e-28	0.1726	0.0003	0.7552	2.7607e-17	3.5423e-21	4.3764e-10	V Mental and behavioural disorders (F5_)
SP	Finngen	F5_PERSMOOD	Persistent mood disorders	0.6842	0.0387	17.6826	5.7087e-70	2.2022e-10	3.0986e-18	1.1943e-09	3.4154e-41	6.0058e-55	8.4935e-36	V Mental and behavioural disorders (F5_)
SP	Finngen	F5_PHOBANX	Phobic anxiety disorders	0.5945	0.053	11.2152	3.4353e-29	4.292e-06	1.5338e-10	0.186	1.1261e-25	1.1474e-24	2.5288e-11	V Mental and behavioural disorders (F5_)
SP	Finngen	F5_PSYCHOTH	Other and unspecified nonorganic psychotic disorders	0.3825	0.0475	8.0473	8.4669e-16	2.9738e-07	1.8024e-09	0.0003	5.6056e-06	2.1257e-05	2.6912e-06	V Mental and behavioural disorders (F5_)
SP	Finngen	F5_PSYTRANS	Acute and transient psychotic disorders	0.3098	0.0479	6.4687	9.8848e-11	5.7383e-06	1.0054e-07	0.0012	0.1279	0.0221	5.0061e-07	V Mental and behavioural disorders (F5_)
SP	Finngen	F5_SEDAHYP	Mental and behavioural disorders due to sedatives or hypnotics	0.7456	0.1008	7.398	1.3821e-13	3.3739e-06	1.0173e-08	0.0038	2.1539e-10	1.6488e-10	0.0004	V Mental and behavioural disorders (F5_)
SP	Finngen	F5_SOCPHOB	Social phobias	0.5773	0.0708	8.1532	3.543e-16	9.0827e-05	1.0509e-08	0.0588	1.4446e-14	2.4313e-12	5.4779e-08	V Mental and behavioural disorders (F5_)
SP	Finngen	F5_SOMATOFORM	Somatoform disorder	0.423	0.0512	8.2572	1.4915e-16	0.4922	0.0284	0.3903	1.5e-12	6.4626e-13	2.8118e-07	V Mental and behavioural disorders (F5_)
SP	Finngen	F5_STIMUL	Mental and behavioural disorders due to use of other stimulants, including caffeine	0.453	0.0659	6.8751	6.194e-12	7.689e-06	0.0009	0.126	4.7876e-09	1.1473e-08	0.0992	V Mental and behavioural disorders (F5_)
SP	Finngen	F5_STRESSOTH	Other reaction to severe stress, and adjustment disorders	0.8052	0.055	14.6362	1.65e-48	6.1719e-06	7.0922e-11	0.0012	1.1041e-35	9.5258e-44	1.2008e-20	V Mental and behavioural disorders (F5_)
SP	Finngen	F5_SUBSNOALCO	Substance use, excluding alcohol	0.6843	0.0348	19.657	5.0399e-86	2.0019e-17	1.9153e-22	1.8522e-07	1.9189e-60	1.4259e-67	7.2265e-13	V Mental and behavioural disorders (F5_)
SP	Finngen	FALLS	Falls/tendency to fall	0.2872	0.0302	9.5095	1.9165e-21	0.0038	0.0002	0.0104	1.9944e-16	4.4473e-22	0.0002	Miscellaneous, not yet classified endpoints
SP	Finngen	FG_CVD	Cardiovascular diseases (excluding rheumatic etc)	0.2284	0.0267	8.5555	1.1741e-17	0.7853	0.3228	0.8426	1.8958e-16	9.3906e-18	0.0009	Cardiometabolic endpoints
SP	Finngen	FG_DOAAC	Diseases of arteries, arterioles and capillaries (FINNGEN)	0.2133	0.0315	6.7689	1.2975e-11	0.2095	0.1442	0.285	4.8217e-10	1.1462e-11	0.0866	IX Diseases of the circulatory system (I9_)
SP	Finngen	FG_OTHHEART	Other heart diseases	0.1783	0.0303	5.8929	3.7951e-09	0.5677	0.5069	0.9314	7.2636e-08	5.7085e-09	0.0685	Cardiometabolic endpoints
SP	Finngen	G6_BRACHPLE	Brachial plexus disorders	0.3007	0.0591	5.0859	3.6582e-07	0.7568	0.8153	0.723	2.5146e-07	9.8249e-08	0.0056	VI Diseases of the nervous system (G6_)
SP	Finngen	G6_CARPTU	Carpal tunnel syndrome	0.1256	0.0227	5.5429	2.9757e-08	0.6005	0.726	0.9398	1.6382e-08	8.4819e-13	0.0131	VI Diseases of the nervous system (G6_)
SP	Finngen	G6_EPIPAROX	Episodal and paroxysmal disorders	0.3898	0.0265	14.7167	5.0352e-49	0.0733	4.4222e-05	0.0681	5.9081e-29	8.2624e-42	1.8597e-22	VI Diseases of the nervous system (G6_)
SP	Finngen	G6_EPLEPSY	Epilepsy	0.3607	0.0484	7.4467	9.5733e-14	0.0001	2.1119e-05	0.0069	5.7493e-10	2.006e-12	3.5171e-09	VI Diseases of the nervous system (G6_)
SP	Finngen	G6_HEADACHE	Other headache syndromes	0.4281	0.0364	11.7723	5.4247e-32	0.3299	0.0364	0.9884	4.6746e-26	3.2029e-28	2.6274e-17	VI Diseases of the nervous system (G6_)
SP	Finngen	G6_MIGRAINE	Migraine	0.3851	0.0301	12.7765	2.2185e-37	0.0091	1.4756e-05	0.0286	2.4425e-28	3.8839e-37	3.6419e-19	VI Diseases of the nervous system (G6_)
SP	Finngen	G6_MIGRAINE_NO_AURA	Migraine without aura	0.3496	0.0406	8.6132	7.1041e-18	0.106	0.0158	0.4834	7.8614e-16	2.8034e-19	5.4234e-12	VI Diseases of the nervous system (G6_)
SP	Finngen	G6_MIGRAINE_NO_AURA_TRIPTAN	Migraine without aura and triptan purchases	0.3357	0.0437	7.6864	1.5128e-14	0.0885	0.0201	0.2401	3.7768e-13	3.7639e-16	4.3566e-10	VI Diseases of the nervous system (G6_)
SP	Finngen	G6_MIGRAINE_WITH_AURA	Migraine with aura	0.3354	0.0399	8.4021	4.387e-17	0.0976	0.001	0.0235	7.2136e-11	3.5835e-15	3.6353e-08	VI Diseases of the nervous system (G6_)
SP	Finngen	G6_MIGRAINE_WITH_AURA_TRIPTAN	Migraine with aura and triptan purchases	0.3671	0.0458	8.0211	1.0482e-15	0.087	0.0114	0.0323	8.1361e-11	1.0077e-14	1.0732e-08	VI Diseases of the nervous system (G6_)
SP	Finngen	G6_NERPLEX	Nerve, nerve root and plexus disorders	0.2443	0.0254	9.6192	6.6347e-22	0.5909	0.3201	0.7195	2.3369e-22	1.295e-27	1.5469e-07	VI Diseases of the nervous system (G6_)
SP	Finngen	G6_NEUROOTH	Other disorders of nervous system	0.2688	0.0578	4.653	3.272e-06	0.3989	0.0077	0.1371	4.2063e-05	3.1843e-05	0.0251	VI Diseases of the nervous system (G6_)
SP	Finngen	G6_OTHNEU	Other neurological diseases	0.3594	0.051	7.0424	1.889e-12	0.2555	0.0091	0.2489	4.6445e-09	6.5232e-11	1.385e-05	VI Diseases of the nervous system (G6_)
SP	Finngen	G6_POLYOTHUNS	Other and unspecified polyneuropathies, also in other diseases	0.3098	0.0659	4.6973	2.6366e-06	0.9367	0.279	0.8731	7.5714e-06	6.6758e-06	0.0019	VI Diseases of the nervous system (G6_)
SP	Finngen	G6_ROOTPLEXOTHUNS	Other and unspecified nerve root and plexus disorders, also in other diseases	0.3222	0.0446	7.2257	4.9853e-13	0.2989	0.0447	0.8679	4.8778e-10	5.4225e-13	3.0338e-05	VI Diseases of the nervous system (G6_)
SP	Finngen	G6_SLEEPAPNO_INCLAVO	Sleep apnoea, including avohilmo	0.2347	0.0256	9.1855	4.0953e-20	0.9641	0.0641	0.1333	1.4744e-12	2.828e-19	4.199e-09	VI Diseases of the nervous system (G6_)
SP	Finngen	G6_SLEEPAPNO	Sleep apnoea	0.2329	0.0254	9.1804	4.2954e-20	0.9668	0.0434	0.1442	1.2254e-12	4.9382e-19	5.1497e-09	VI Diseases of the nervous system (G6_)
SP	Finngen	G6_ULLNLE	Lesion of ulnar nerve	0.3629	0.0509	7.1267	1.0279e-12	0.0095	0.0199	0.0204	1.8632e-09	5.2162e-13	0.0004	VI Diseases of the nervous system (G6_)
SP	Finngen	H7_HETEROPHORIA	Heterophoria	0.3637	0.0654	5.56	2.6973e-08	9.3606e-06	2.1208e-05	4.5631e-05	1.2014e-06	1.5182e-07	2.2676e-05	VII Diseases of the eye and adnexa (H7_)
SP	Finngen	H7_KERATITIS	Keratitis	0.2915	0.0598	4.877	1.077e-06	0.0343	0.0116	0.1423	1.1059e-05	1.7583e-06	0.0014	VII Diseases of the eye and adnexa (H7_)
SP	Finngen	H7_LACRIMALSYSTEM	Disorders of lacrimal system	0.3046	0.057	5.3436	9.1139e-08	0.7125	0.2638	0.3782	3.0464e-05	2.3157e-06	3.9164e-06	VII Diseases of the eye and adnexa (H7_)
SP	Finngen	H7_LIDLACRIMALORBIT	Disorders of eyelid, lacrimal system and orbit	0.2279	0.0423	5.3912	7.0001e-08	0.8326	0.2536	0.2349	4.8366e-06	2.2931e-07	0.0036	VII Diseases of the eye and adnexa (H7_)
SP	Finngen	H7_OCUMUSCLE	Disorders of ocular muscles, binocular movement, accommodation and refraction	0.2865	0.0602	4.7591	1.9444e-06	0.0003	0.0009	0.0163	0.0001	5.123e-06	0.0005	VII Diseases of the eye and adnexa (H7_)
SP	Finngen	H7_STRABOTH	Other strabismus	0.3312	0.0552	5.998	1.9975e-09	5.6905e-06	5.8921e-05	0.0016	1.9013e-06	1.6887e-08	1.0125e-06	VII Diseases of the eye and adnexa (H7_)
SP	Finngen	H7_VISUDISTURB	Visual disturbances	0.458	0.0686	6.6762	2.4515e-11	0.0187	0.001	0.025	1.3515e-10	2.1621e-11	3.2765e-06	VII Diseases of the eye and adnexa (H7_)
SP	Finngen	H7_VISUDISTURBSUB	Subjective visual disturbances	0.332	0.0686	4.8377	1.3134e-06	0.6148	0.0141	0.1685	6.4225e-05	6.0639e-06	0.0009	VII Diseases of the eye and adnexa (H7_)
SP	Finngen	HYPOTHY_REIMB	Hypothyroidism, drug reimbursement	0.2461	0.0388	6.3492	2.1644e-10	0.367	0.0228	0.7748	1.2541e-07	2.8547e-08	1.7637e-06	IV Endocrine, nutritional and metabolic diseases (E4_)
SP	Finngen	I9_ANGINA	Angina pectoris	0.1724	0.0288	5.9928	2.0628e-09	0.5945	0.1294	0.0238	4.0191e-08	1.1873e-10	0.0003	IX Diseases of the circulatory system (I9_)
SP	Finngen	I9_ATHSCLE	Atherosclerosis, excluding cerebral and coronary sclerosis	0.1728	0.0335	5.1565	2.5163e-07	0.1364	0.2039	0.3016	7.3541e-06	1.2002e-07	0.3885	IX Diseases of the circulatory system (I9_)
SP	Finngen	I9_CORATHER	Coronary atherosclerosis	0.1452	0.026	5.594	2.2184e-08	0.4557	0.3967	0.0845	5.4553e-07	1.7602e-08	0.0159	IX Diseases of the circulatory system (I9_)
SP	Finngen	I9_CVD_HARD	Hard cardiovascular diseases	0.1713	0.031	5.5182	3.4252e-08	0.2571	0.2047	0.0865	1.2056e-07	4.7457e-08	0.018	Cardiometabolic endpoints
SP	Finngen	I9_HYPTENSESS	Hypertension, essential	0.1337	0.0233	5.7387	9.5389e-09	0.3776	0.9518	0.188	1.5266e-06	5.3345e-09	0.0229	IX Diseases of the circulatory system (I9_)
SP	Finngen	I9_HYPTENS	Hypertension	0.1162	0.0225	5.1632	2.4275e-07	0.3067	0.7733	0.0981	1.7732e-05	1.0998e-07	0.0884	IX Diseases of the circulatory system (I9_)
SP	Finngen	I9_IHD	Ischaemic heart disease, wide definition	0.1806	0.027	6.6784	2.4154e-11	0.4738	0.2507	0.0253	1.0498e-09	3.765e-11	0.0014	IX Diseases of the circulatory system (I9_)
SP	Finngen	I9_SAHANEUR	Aneurysms, operations, SAH	0.2034	0.0404	5.0369	4.7314e-07	0.0673	0.1109	0.2316	1.1942e-05	1.3534e-06	0.0102	IX Diseases of the circulatory system (I9_)
SP	Finngen	I9_STR	Stroke, excluding SAH	0.2486	0.0454	5.4748	4.3798e-08	0.0515	0.0263	0.3505	8.4972e-06	2.7192e-08	0.0129	IX Diseases of the circulatory system (I9_)
SP	Finngen	I9_TIA	Transient ischemic attack	0.2748	0.0475	5.7865	7.1859e-09	0.3609	0.0367	0.3375	5.7247e-07	1.6417e-08	0.0013	IX Diseases of the circulatory system (I9_)
SP	Finngen	I9_UAP	Unstable angina pectoris	0.2008	0.0329	6.1094	1.0002e-09	0.1969	0.0251	0.0086	1.2508e-09	5.7044e-11	0.0008	IX Diseases of the circulatory system (I9_)
SP	Finngen	J10_ACUTEUPPERINFEC	Acute upper respiratory infections of multiple and unspecified sites	0.3472	0.0385	9.0225	1.8382e-19	0.8034	0.1624	0.7587	1.6862e-16	1.9121e-16	1.9858e-07	X Diseases of the respiratory system (J10_)
SP	Finngen	J10_ASTHMACOPDKELA	Asthma/COPD (KELA code 203)	0.2316	0.0253	9.1464	5.8841e-20	0.046	0.0301	0.2825	2.0464e-16	1.4339e-17	2.9301e-07	X Diseases of the respiratory system (J10_)
SP	Finngen	J10_ASTHMA_EXMORE	Asthma (more control exclusions)	0.2908	0.0271	10.7267	7.6268e-27	0.1611	0.0276	0.3513	4.3667e-21	6.7362e-24	2.2019e-10	X Diseases of the respiratory system (J10_)
SP	Finngen	J10_ASTHMA_MAIN_EXMORE	Asthma (only as main-diagnosis) (more control exclusions)	0.2826	0.0279	10.118	4.5971e-24	0.1561	0.0239	0.3775	4.0686e-19	1.8074e-21	1.2887e-10	X Diseases of the respiratory system (J10_)
SP	Finngen	J10_BRONCHITIS	Acute bronchitis	0.423	0.0673	6.2815	3.3535e-10	0.5389	0.2802	0.5285	4.3709e-09	2.1092e-08	0.0008	X Diseases of the respiratory system (J10_)
SP	Finngen	J10_CHRONRHINITIS	Chronic rhinitis, nasopharyngitis and pharyngitis	0.2219	0.0427	5.2017	1.9743e-07	0.2361	0.8551	0.1143	0.0002	1.0412e-05	0.0002	X Diseases of the respiratory system (J10_)
SP	Finngen	J10_CHRONSINUSITIS	Chronic sinusitis	0.1932	0.0334	5.7855	7.2316e-09	0.4309	0.87	0.3754	3.9425e-06	1.0917e-07	1.7577e-05	X Diseases of the respiratory system (J10_)
SP	Finngen	J10_CHRONTONSADEN	Chronic diseases of tonsils and adenoids	0.1762	0.0288	6.1207	9.3189e-10	0.4416	0.6741	0.9139	5.9607e-07	1.4741e-08	3.6351e-05	X Diseases of the respiratory system (J10_)
SP	Finngen	J10_COPD	COPD	0.319	0.0322	9.9086	3.8178e-23	0.0004	0.0003	0.0641	1.0352e-18	4.8045e-20	0.0092	X Diseases of the respiratory system (J10_)
SP	Finngen	J10_EMPHYSEMA	Emphysema	0.2484	0.0503	4.9407	7.7844e-07	0.0133	0.0114	0.2437	3.3259e-06	4.6557e-06	0.9169	X Diseases of the respiratory system (J10_)
SP	Finngen	J10_INFLUENZA	All influenza	0.2814	0.0576	4.8816	1.0524e-06	0.2729	0.5895	0.3737	0.0002	1.992e-05	0.0092	X Diseases of the respiratory system (J10_)
SP	Finngen	J10_INFLUPNEU	Influenza and pneumonia	0.3753	0.0379	9.8921	4.5041e-23	0.001	0.0121	0.0835	1.1571e-15	1.525e-17	3.9734e-05	X Diseases of the respiratory system (J10_)
SP	Finngen	J10_LOWCHRON	Chronic lower respiratory diseases	0.2763	0.025	11.0652	1.8503e-28	0.0291	0.0107	0.2475	1.2962e-20	8.05e-24	1.2912e-09	X Diseases of the respiratory system (J10_)
SP	Finngen	J10_LOWERINF	Other acute lower respiratory infections	0.3558	0.0505	7.0462	1.8386e-12	0.6875	0.2119	0.7609	1.5247e-09	6.3123e-10	0.0004	X Diseases of the respiratory system (J10_)
SP	Finngen	J10_PNEUMOBACT	Bacterial pneumoniae	0.2939	0.0564	5.2141	1.8475e-07	0.0453	0.1486	0.0037	5.9353e-06	4.4853e-06	0.0789	X Diseases of the respiratory system (J10_)
SP	Finngen	J10_PNEUMONIA	All pneumoniae	0.3739	0.0406	9.2147	3.1208e-20	0.0028	0.0165	0.0471	1.7817e-14	1.3686e-15	0.0002	X Diseases of the respiratory system (J10_)
SP	Finngen	J10_RESPOTHER	Other diseases of the respiratory system	0.3313	0.0644	5.144	2.6892e-07	0.1406	0.0247	0.1169	4.8098e-07	3.0086e-07	0.11	X Diseases of the respiratory system (J10_)
SP	Finngen	J10_SEPTDEV	Deviated nasal septum	0.184	0.033	5.5831	2.3625e-08	0.7269	0.4386	0.2893	2.6881e-05	1.8074e-07	0.0007	X Diseases of the respiratory system (J10_)
SP	Finngen	J10_SINUSITIS	Acute sinusitis	0.3381	0.0378	8.9534	3.448e-19	0.3132	0.3539	0.905	4.9076e-13	1.4211e-15	3.2159e-08	X Diseases of the respiratory system (J10_)
SP	Finngen	J10_TONSILLITIS	Other and unspecified tonsillitis	0.2758	0.0505	5.4611	4.732e-08	0.4069	0.91	0.3255	2.0327e-05	3.0043e-07	0.001	X Diseases of the respiratory system (J10_)
SP	Finngen	J10_UPPERDIS	Other diseases of upper respiratory tract	0.2171	0.0272	7.983	1.4284e-15	0.2551	0.9889	0.4842	2.535e-10	3.2982e-13	7.099e-08	X Diseases of the respiratory system (J10_)
SP	Finngen	J10_UPPERINFEC	Acute upper respiratory infections	0.3425	0.0334	10.2488	1.1988e-24	0.7933	0.2588	0.6138	1.8894e-18	9.0367e-22	6.1567e-10	X Diseases of the respiratory system (J10_)
SP	Finngen	J10_VOCALLARYNX	Diseases of vocal cords and larynx+other diseases of upper respiratory tract, no elsewhere classified	0.2894	0.0385	7.5096	5.9306e-14	0.8473	0.3419	0.8906	1.325e-08	7.935e-12	6.6021e-06	X Diseases of the respiratory system (J10_)
SP	Finngen	JOINTPAIN	Pain in joint	0.3995	0.0294	13.5701	6.0216e-42	0.1135	0.0053	0.8157	4.4014e-38	1.7453e-44	1.7556e-17	XIII Diseases of the musculoskeletal system and connective tissue (M13_)
SP	Finngen	K11_ABSCANAL	Abscess of anal and rectal regions	0.301	0.0596	5.0483	4.4576e-07	0.0023	0.0143	0.0051	1.2162e-06	2.8903e-06	0.0067	XI Diseases of the digestive system (K11_)
SP	Finngen	K11_ACUTPANC	Acute pancreatitis	0.3665	0.0653	5.6103	2.0203e-08	0.0523	0.0066	0.1338	3.8607e-08	2.6456e-08	0.0153	XI Diseases of the digestive system (K11_)
SP	Finngen	K11_ALCOLIV	Alcoholic liver disease	0.355	0.0512	6.9363	4.0261e-12	0.0099	0.0008	0.0588	1.1372e-11	1.3747e-11	0.902	XI Diseases of the digestive system (K11_)
SP	Finngen	K11_APPENDACUT	Acute appendicitis	0.219	0.0443	4.9496	7.4375e-07	0.3785	0.0105	0.0297	7.3972e-07	7.8052e-08	4.7835e-05	XI Diseases of the digestive system (K11_)
SP	Finngen	K11_APPENDECTOMY	Appendectomy	0.2555	0.0464	5.5045	3.7016e-08	0.3984	0.0658	0.2387	2.3936e-08	1.3816e-09	2.0213e-05	XI Diseases of the digestive system (K11_)
SP	Finngen	K11_ATTRITION	Excessive attrition of teeth	0.2558	0.043	5.9495	2.6895e-09	0.1413	0.0442	0.038	9.331e-06	7.2562e-07	0.0001	XI Diseases of the digestive system (K11_)
SP	Finngen	K11_CHOLECYSTECTOMY	Cholecystectomy	0.1449	0.0281	5.1485	2.6264e-07	0.1216	0.0695	0.0459	1.3892e-08	2.4183e-08	0.0007	XI Diseases of the digestive system (K11_)
SP	Finngen	K11_CHOLELITH	Cholelithiasis	0.1564	0.0267	5.8669	4.4395e-09	0.1041	0.0384	0.0538	2.378e-10	2.1725e-10	0.0002	XI Diseases of the digestive system (K11_)
SP	Finngen	K11_CHRONGASTR	Chronic gastritis	0.4133	0.0745	5.5441	2.9548e-08	0.3699	0.0368	0.4375	5.3057e-08	5.1415e-08	0.0006	XI Diseases of the digestive system (K11_)
SP	Finngen	K11_CONSTIPATION	Constipation	0.3191	0.0371	8.5952	8.31e-18	0.7689	0.0059	0.2711	4.5832e-09	1.5164e-12	3.6654e-06	XI Diseases of the digestive system (K11_)
SP	Finngen	K11_DENTOFACIAL_ANOMALIES	Dentofacial anomalies [including malocclusion]	0.3307	0.0489	6.7587	1.3928e-11	0.2007	0.0214	0.2027	1.0498e-10	4.1717e-10	5.2601e-07	XI Diseases of the digestive system (K11_)
SP	Finngen	K11_DIAHER	Diaphragmatic hernia	0.1828	0.0281	6.4999	8.0349e-11	0.9755	0.433	0.6468	1.3992e-06	2.1389e-08	0.0109	XI Diseases of the digestive system (K11_)
SP	Finngen	K11_DIVERTIC	Diverticular disease of intestine	0.2289	0.0282	8.1122	4.97e-16	0.1098	0.0002	0.0121	6.7389e-14	2.7205e-16	5.6088e-06	XI Diseases of the digestive system (K11_)
SP	Finngen	K11_ENERCOLNONINF	Noninfective enteritis and colitis	0.1679	0.0323	5.1923	2.0774e-07	0.2661	0.1884	0.5846	3.9123e-05	1.6067e-05	0.0001	XI Diseases of the digestive system (K11_)
SP	Finngen	K11_EROSION_INCLAVO	Erosion of teeth, including avohilmo	0.2388	0.0482	4.9575	7.1392e-07	0.0268	0.0569	0.2332	0.0005	4.1002e-05	0.0073	XI Diseases of the digestive system (K11_)
SP	Finngen	K11_FUNCDYSP	Functional dyspepsia	0.3259	0.0533	6.1114	9.8756e-10	0.6047	0.1354	0.7836	5.3938e-09	6.7529e-10	1.2615e-07	XI Diseases of the digestive system (K11_)
SP	Finngen	K11_GASTRODUOULC	Gastroduodenal ulcer	0.3412	0.0576	5.9205	3.2101e-09	0.171	0.1137	0.1742	2.4258e-08	8.2636e-09	0.032	XI Diseases of the digestive system (K11_)
SP	Finngen	K11_GULC	Gastric ulcer	0.3432	0.0638	5.3826	7.3416e-08	0.2222	0.0327	0.0558	1.4044e-06	2.61e-07	0.3993	XI Diseases of the digestive system (K11_)
SP	Finngen	K11_HAEMORR	Haemorrhoids and perianal venous thrombosis	0.1565	0.0324	4.8285	1.3756e-06	0.1212	0.0122	0.3369	0.0001	2.8331e-06	0.0003	XI Diseases of the digestive system (K11_)
SP	Finngen	K11_IBS	Irritable bowel syndrome	0.3894	0.0479	8.1302	4.2874e-16	0.4312	0.0033	0.1179	6.4017e-13	5.3794e-15	2.2978e-10	XI Diseases of the digestive system (K11_)
SP	Finngen	K11_INTESTOTH	Other diseases of intestines	0.3793	0.0317	11.9708	5.056e-33	0.0043	5.6704e-07	0.0012	2.4333e-26	5.8227e-30	3.2531e-17	XI Diseases of the digestive system (K11_)
SP	Finngen	K11_LIVER	Diseases of liver	0.31	0.0425	7.2865	3.1814e-13	0.2249	0.0984	0.7723	3.866e-12	1.4527e-12	0.0797	XI Diseases of the digestive system (K11_)
SP	Finngen	K11_OESSTODUO	Diseases of oesophagus, stomach and duodenum	0.3664	0.0318	11.5135	1.1278e-30	0.8844	0.0094	0.8642	5.2772e-25	5.6859e-29	9.445e-09	XI Diseases of the digestive system (K11_)
SP	Finngen	K11_ORAL	Diseases of oral cavity, salivary glands and jaws	0.3705	0.0329	11.2628	2.0026e-29	0.064	0.0022	0.0484	1.7479e-18	1.2036e-22	1.2369e-06	XI Diseases of the digestive system (K11_)
SP	Finngen	K11_OTHANRECT	Other diseases of anus and rectum	0.3373	0.0519	6.5018	7.9355e-11	0.0488	0.0005	0.0456	6.6472e-07	6.2413e-09	7.8266e-07	XI Diseases of the digestive system (K11_)
SP	Finngen	K11_OTHDIG	Diseases of the digestive system	0.3059	0.053	5.7675	8.0434e-09	0.1573	0.0584	0.6182	7.1033e-06	1.6372e-07	0.0128	XI Diseases of the digestive system (K11_)
SP	Finngen	K11_OTHDISDIG	Other diseases of the digestive system	0.3909	0.0689	5.671	1.4198e-08	0.0483	0.0465	0.3983	9.0112e-07	8.6062e-08	0.0322	XI Diseases of the digestive system (K11_)
SP	Finngen	K11_OTHENTERCOL	Other noninfective gastroenteritis and colitis	0.2922	0.0566	5.1645	2.4106e-07	0.1006	0.0929	0.2125	4.0711e-06	1.0814e-06	0.0001	XI Diseases of the digestive system (K11_)
SP	Finngen	K11_OTHFUNC	Other functional intestinal disorders	0.4809	0.0456	10.5346	5.984e-26	0.0011	1.3692e-05	0.0023	2.3466e-18	4.8977e-20	8.5114e-13	XI Diseases of the digestive system (K11_)
SP	Finngen	K11_REFLUX	Gastro-oesophageal reflux disease	0.284	0.0324	8.7749	1.7104e-18	0.3061	0.1793	0.3639	3.0864e-12	1.8541e-16	3.4777e-06	Interstitial lung disease endpoints
SP	Finngen	KRA_PSY_ALCOH_EXMORE	Alcohol abuse, main dg (more control exclusions)	0.6595	0.052	12.6712	8.5351e-37	2.0575e-07	1.8705e-10	0.0082	1.0125e-26	9.6294e-29	1.4436e-09	Psychiatric endpoints from Katri Räikkönen
SP	Finngen	KRA_PSY_ANXIETY_EXMORE	Anxiety disorders (more control exclusions)	0.6936	0.02	34.747	1.539e-264	7.1136e-12	7.0703e-31	2.4471e-05	1.248e-136	7.2897e-171	3.4491e-67	Psychiatric endpoints from Katri Räikkönen
SP	Finngen	KRA_PSY_ANYMENTAL	Any mental disorder	0.7458	0.0219	34.043	5.144e-254	1.0283e-24	3.5258e-45	1.1874e-14	6.4477e-164	7.8897e-190	7.2165e-77	Psychiatric endpoints from Katri Räikkönen
SP	Finngen	KRA_PSY_ANYMENTAL_SUICID_PREG_NERV_EXMORE	Any mental disorder, or suicide (or attempt), or psychic disorders complicating pregnancy, partum or puerperium or nerve system disorders (more control exclusions)	0.8354	0.0268	31.1439	6.1267e-213	1.0383e-41	1.9128e-55	7.5252e-26	9.4484e-155	1.9518e-178	2.7641e-65	Psychiatric endpoints from Katri Räikkönen
SP	Finngen	KRA_PSY_BEHAV_EXMORE	Behavioural disorders (more control exclusions)	0.4772	0.0561	8.5128	1.6981e-17	6.8456e-09	5.9502e-09	0.0005	9.2824e-14	4.7186e-14	2.5315e-05	Psychiatric endpoints from Katri Räikkönen
SP	Finngen	KRA_PSY_HYPERKIN_EXMORE	Hyperkinetic disorders (more control exclusions)	0.6682	0.0537	12.4418	1.5498e-35	3.8606e-08	9.2939e-09	1.8532e-05	2.5188e-25	1.5403e-30	2.4835e-14	Psychiatric endpoints from Katri Räikkönen
SP	Finngen	KRA_PSY_PERSON_EXMORE	Personality disorders (more control exclusions)	0.7683	0.027	28.4362	7.215e-178	1.7467e-24	2.449e-40	5.6388e-11	8.7194e-103	1.4667e-122	3.3318e-56	Psychiatric endpoints from Katri Räikkönen
SP	Finngen	KRA_PSY_SCHIZODEL_EXMORE	Schizophrenia or delusion (more control exclusions)	0.5032	0.0362	13.9059	5.8328e-44	2.9976e-12	6.7828e-17	1.2762e-06	2.7882e-16	1.6115e-16	3.176e-16	Psychiatric endpoints from Katri Räikkönen
SP	Finngen	KRA_PSY_SLEEP_NONORG_EXMORE	Nonorganic sleeping disorders (more control exclusions)	0.5676	0.0576	9.8498	6.871e-23	0.0001	1.5327e-07	0.0494	7.9912e-15	2.9132e-17	3.4914e-13	Psychiatric endpoints from Katri Räikkönen
SP	Finngen	KRA_PSY_SUBSTANCE_EXMORE	Substance abuse (more control exclusions)	0.6431	0.0222	28.9105	8.8065e-184	5.1816e-20	5.4343e-38	5.4018e-09	3.7109e-112	5.4535e-131	3.2305e-19	Psychiatric endpoints from Katri Räikkönen
SP	Finngen	L12_ABSCESS_CUT	Cutaneous abscess, furuncle and carbuncle	0.381	0.0551	6.9186	4.5624e-12	0.0167	0.1431	0.1968	1.9809e-11	1.3518e-11	0.0024	XII Diseases of the skin and subcutaneous tissue (L12_)
SP	Finngen	L12_DERMATITISECZEMA	Dermatitis and eczema	0.1437	0.0288	4.9952	5.8774e-07	0.669	0.7152	0.3195	6.1732e-05	1.1037e-05	0.062	XII Diseases of the skin and subcutaneous tissue (L12_)
SP	Finngen	L12_DERMATITISNAS	Dermatitis	0.2027	0.0367	5.5233	3.3268e-08	0.7308	0.3712	0.4199	0.0001	3.5935e-05	0.1694	XII Diseases of the skin and subcutaneous tissue (L12_)
SP	Finngen	L12_INFECT_SKIN	Infections of the skin and subcutaneous tissue	0.3044	0.0406	7.4993	6.4166e-14	0.1053	0.2156	0.1527	1.7206e-11	1.6964e-12	0.0602	XII Diseases of the skin and subcutaneous tissue (L12_)
SP	Finngen	L12_URTICARIA	Urticaria	0.229	0.0426	5.3723	7.7747e-08	0.4839	0.3812	0.7792	3.2007e-06	3.4071e-08	2.1262e-05	XII Diseases of the skin and subcutaneous tissue (L12_)
SP	Finngen	M13_ARTHROPATHIES	Arthropathies	0.1789	0.0265	6.7525	1.4532e-11	0.2742	0.56	0.5315	7.4927e-11	1.7058e-15	0.0002	XIII Diseases of the musculoskeletal system and connective tissue (M13_)
SP	Finngen	M13_ARTHROSIS_INCLAVO	Artrosis, including avohilmo	0.1304	0.025	5.2269	1.7242e-07	0.1063	0.6215	0.7679	1.9532e-07	1.6422e-11	0.006	XIII Diseases of the musculoskeletal system and connective tissue (M13_)
SP	Finngen	M13_ARTHROSIS	Arthrosis	0.1307	0.0248	5.2651	1.4012e-07	0.147	0.4359	0.637	2.6831e-07	1.469e-11	0.0086	XIII Diseases of the musculoskeletal system and connective tissue (M13_)
SP	Finngen	M13_ARTHROSIS_OTH	Other arthrosis	0.2033	0.0299	6.8005	1.0429e-11	0.814	0.8644	0.3957	5.5044e-11	2.2165e-16	0.0003	XIII Diseases of the musculoskeletal system and connective tissue (M13_)
SP	Finngen	M13_ARTHROSIS_POLY	Polyarthrosis	0.2156	0.0443	4.8642	1.149e-06	0.6373	0.5037	0.7913	6.0121e-07	6.5345e-09	0.0122	XIII Diseases of the musculoskeletal system and connective tissue (M13_)
SP	Finngen	M13_CERVICALGIA	Cervicalgia	0.3258	0.0477	6.8237	8.8732e-12	0.5393	0.5055	0.302	8.9714e-10	4.2873e-11	0.0003	XIII Diseases of the musculoskeletal system and connective tissue (M13_)
SP	Finngen	M13_CERVICDISC	Cervical disc disorders	0.3418	0.0354	9.6494	4.9434e-22	0.2122	0.0035	0.1497	7.5312e-18	1.454e-23	2.7098e-10	XIII Diseases of the musculoskeletal system and connective tissue (M13_)
SP	Finngen	M13_CERVICOBRACHSDR	Cervicobrachial syndrome	0.3792	0.0441	8.6025	7.7967e-18	0.7396	0.1729	0.8429	8.799e-16	1.9268e-17	2.595e-09	XIII Diseases of the musculoskeletal system and connective tissue (M13_)
SP	Finngen	M13_DEFORMDORSO	Deforming dorsopathies	0.2302	0.0368	6.2608	3.8309e-10	0.4024	0.2173	0.4182	1.1458e-08	5.064e-10	0.0003	XIII Diseases of the musculoskeletal system and connective tissue (M13_)
SP	Finngen	M13_DORSALGIA	Dorsalgia	0.3441	0.0253	13.5981	4.1105e-42	0.5851	0.0737	0.6247	1.1798e-37	1.4775e-45	3.8009e-14	XIII Diseases of the musculoskeletal system and connective tissue (M13_)
SP	Finngen	M13_DORSALGIANAS	Other/unspecified dorsalgia	0.3964	0.0381	10.4142	2.1358e-25	0.2261	0.212	0.5066	2.6565e-20	2.5718e-24	4.7123e-08	XIII Diseases of the musculoskeletal system and connective tissue (M13_)
SP	Finngen	M13_DORSOPATHY	Dorsopathies	0.3134	0.0259	12.0879	1.2245e-33	0.5489	0.0434	0.8043	3.8283e-30	7.5738e-39	6.0604e-12	XIII Diseases of the musculoskeletal system and connective tissue (M13_)
SP	Finngen	M13_DORSOPATHYOTH	Other dorsopathies, not elsewhere classified	0.3311	0.0257	12.8823	5.6587e-38	0.5394	0.051	0.7268	1.8163e-35	5.8979e-43	1.3639e-12	XIII Diseases of the musculoskeletal system and connective tissue (M13_)
SP	Finngen	M13_EARLY_LUMBAR_PROLAPSE	Early lumbar disc prolapse, operated	0.2005	0.0378	5.3087	1.104e-07	0.3434	0.0671	0.2554	1.5416e-06	2.8805e-08	0.0522	XIII Diseases of the musculoskeletal system and connective tissue (M13_)
SP	Finngen	M13_ENTESOPATHYLOW	Enthesopathies of lower limb, excluding foot	0.2329	0.0459	5.0697	3.9837e-07	0.7028	0.6645	0.3931	2.0159e-07	1.197e-08	0.0003	XIII Diseases of the musculoskeletal system and connective tissue (M13_)
SP	Finngen	M13_ENTESOPATHYOTH	Other enthesopathies	0.3179	0.0378	8.4103	4.0879e-17	0.7936	0.2043	0.48	1.1127e-16	1.5321e-20	0.0002	XIII Diseases of the musculoskeletal system and connective tissue (M13_)
SP	Finngen	M13_FIBROMYALGIA	Fibromyalgia	0.425	0.0556	7.6508	1.9978e-14	0.6927	0.2311	0.4237	6.0852e-10	8.0776e-13	1.2745e-07	XIII Diseases of the musculoskeletal system and connective tissue (M13_)
SP	Finngen	M13_IMPINGEMENT	Impingement syndrome of shoulder	0.2534	0.0427	5.9346	2.9451e-09	0.8458	0.8725	0.7226	3.2371e-10	1.0362e-12	0.0005	XIII Diseases of the musculoskeletal system and connective tissue (M13_)
SP	Finngen	M13_INTERVERTEB	Other intervertebral disc disorders	0.2913	0.0264	11.0145	3.2533e-28	0.8301	0.0162	0.3996	5.6537e-25	1.2604e-30	2.1907e-10	XIII Diseases of the musculoskeletal system and connective tissue (M13_)
SP	Finngen	M13_LATERALEPICOND	Lateral epicondylitis	0.2788	0.0427	6.5279	6.6688e-11	0.6061	0.217	0.2739	7.6077e-11	1.3503e-13	9.5525e-05	XIII Diseases of the musculoskeletal system and connective tissue (M13_)
SP	Finngen	M13_LIMBPAIN	Pain in limb	0.3402	0.0342	9.9439	2.681e-23	0.9493	0.2643	0.861	3.9557e-20	7.5832e-25	7.2394e-11	XIII Diseases of the musculoskeletal system and connective tissue (M13_)
SP	Finngen	M13_LOWBACKPAIN	Low back pain	0.3924	0.0305	12.8736	6.3385e-38	0.5794	0.0168	0.9743	2.5606e-32	1.945e-39	7.2223e-17	XIII Diseases of the musculoskeletal system and connective tissue (M13_)
SP	Finngen	M13_LOWBACKPAINORANDSCIATICA	Lower back pain or/and sciatica	0.3611	0.0291	12.3979	2.6826e-35	0.7609	0.0523	0.9588	1.4524e-32	1.6135e-37	6.0693e-15	XIII Diseases of the musculoskeletal system and connective tissue (M13_)
SP	Finngen	M13_LUMBAR_PROLAPSE	Lumbar disc prolapse	0.285	0.0288	9.8862	4.7782e-23	0.7381	0.031	0.3853	2.8553e-20	2.6166e-25	1.6183e-07	XIII Diseases of the musculoskeletal system and connective tissue (M13_)
SP	Finngen	M13_MYALGIA	Myalgia	0.4236	0.0532	7.956	1.7766e-15	0.1772	0.0683	0.5584	1.1007e-14	8.7907e-15	2.3628e-10	XIII Diseases of the musculoskeletal system and connective tissue (M13_)
SP	Finngen	M13_OSTEOCHONDRO	Osteopathies and chondropathies	0.2567	0.0428	6.0027	1.9407e-09	0.3956	0.2556	0.7126	2.6889e-09	2.1269e-11	0.0078	XIII Diseases of the musculoskeletal system and connective tissue (M13_)
SP	Finngen	M13_OTHERJOINT	Other joint disorders	0.2184	0.0282	7.7363	1.0232e-14	0.9051	0.5243	0.5745	1.5136e-14	9.8389e-20	5.9587e-06	XIII Diseases of the musculoskeletal system and connective tissue (M13_)
SP	Finngen	M13_RADICULOPATHY	Radiculopathy	0.3741	0.0468	7.9883	1.3683e-15	0.3637	0.0678	0.785	3.6097e-13	3.505e-18	6.6932e-07	XIII Diseases of the musculoskeletal system and connective tissue (M13_)
SP	Finngen	M13_RHEUMATISM	Rheumatism, unspecified	0.3819	0.0383	9.9606	2.266e-23	0.5479	0.0604	0.3685	1.0047e-17	3.0654e-22	1.5274e-10	XIII Diseases of the musculoskeletal system and connective tissue (M13_)
SP	Finngen	M13_ROTATORCUFF	Rotator cuff syndrome	0.2343	0.0308	7.6069	2.8082e-14	0.8024	0.8313	0.718	1.6162e-15	1.9928e-20	8.6496e-05	XIII Diseases of the musculoskeletal system and connective tissue (M13_)
SP	Finngen	M13_SCIATICA	Sciatica+with lumbago	0.3125	0.0303	10.3302	5.1457e-25	0.67	0.0911	0.9683	2.2018e-23	7.3662e-27	1.9873e-09	XIII Diseases of the musculoskeletal system and connective tissue (M13_)
SP	Finngen	M13_SHOULDER	Shoulder lesions	0.265	0.0299	8.8756	6.9539e-19	0.904	0.4598	0.7216	6.9405e-21	8.2752e-27	2.0349e-07	XIII Diseases of the musculoskeletal system and connective tissue (M13_)
SP	Finngen	M13_SOFTOVERUSE	Soft tissue disorders related to use, overuse and pressure	0.2874	0.0546	5.2646	1.4049e-07	0.6014	0.7307	0.8197	1.2965e-05	2.0087e-08	0.0132	XIII Diseases of the musculoskeletal system and connective tissue (M13_)
SP	Finngen	M13_SOFTTISSUE	Soft tissue disorders	0.3135	0.0274	11.452	2.2991e-30	0.7886	0.2994	0.7893	1.5612e-31	1.6751e-38	8.2634e-11	XIII Diseases of the musculoskeletal system and connective tissue (M13_)
SP	Finngen	M13_SOFTTISSUEOTH	Other soft tissue disorders, not elsewhere classified	0.366	0.0296	12.3449	5.1875e-35	0.746	0.1545	0.652	4.5641e-32	3.5232e-36	1.2176e-14	XIII Diseases of the musculoskeletal system and connective tissue (M13_)
SP	Finngen	M13_SPINSTENOSIS	Spinal stenosis	0.2216	0.0273	8.1256	4.4516e-16	0.8346	0.01	0.5681	3.205e-13	1.7433e-18	5.7898e-05	XIII Diseases of the musculoskeletal system and connective tissue (M13_)
SP	Finngen	M13_SPONDYLOLISTHESIS	Spondylolisthesis/Spondylolysis	0.1936	0.0358	5.4136	6.1754e-08	0.234	0.7268	0.3045	2.0974e-06	1.4451e-07	0.0039	XIII Diseases of the musculoskeletal system and connective tissue (M13_)
SP	Finngen	M13_SPONDYLOPATHY	Spondylopathies	0.2837	0.0265	10.7156	8.6006e-27	0.9522	0.0026	0.6999	8.3216e-23	2.7649e-28	3.197e-09	XIII Diseases of the musculoskeletal system and connective tissue (M13_)
SP	Finngen	M13_SPONDYLOSIS	Spondylosis	0.281	0.0301	9.33	1.0592e-20	0.4393	0.0356	0.8933	4.4506e-16	7.2534e-20	1.0501e-07	XIII Diseases of the musculoskeletal system and connective tissue (M13_)
SP	Finngen	M13_SYNOTEND	Disorders of synovium and tendon	0.2213	0.0355	6.2348	4.5232e-10	0.8228	0.7435	0.6516	2.6123e-11	5.0438e-15	0.0017	XIII Diseases of the musculoskeletal system and connective tissue (M13_)
SP	Finngen	MIGRAINE_TRIPTAN	Migraine, single triptan purchase ok & required. ICD-code if available is included	0.2828	0.0262	10.7938	3.6838e-27	0.0282	0.0038	0.0538	3.714e-23	1.266e-31	5.4839e-19	Neurological endpoints
SP	Finngen	N14_ABNORMALBLEED	Other abnormal uterine and vaginal bleeding	0.3723	0.048	7.7605	8.4625e-15	0.2612	0.0109	0.763	9.2716e-12	1.9794e-12	6.9336e-07	XIV Diseases of the genitourinary system (N14_)
SP	Finngen	N14_CYSTITIS	Cystitis	0.2489	0.0383	6.4937	8.3766e-11	0.2163	0.7368	0.1658	8.8748e-07	4.9269e-08	0.0018	XIV Diseases of the genitourinary system (N14_)
SP	Finngen	N14_ENDOMETRIOSIS	Endometriosis	0.1857	0.0296	6.2667	3.6868e-10	0.9914	0.3279	0.5758	1.9578e-07	6.3158e-10	1.6078e-07	XIV Diseases of the genitourinary system (N14_)
SP	Finngen	N14_ENDOMETRIOSIS_NOS	Unspecified/other endometriosis	0.2125	0.045	4.7201	2.3576e-06	0.493	0.7386	0.6187	1.2075e-06	7.6271e-07	1.3454e-05	XIV Diseases of the genitourinary system (N14_)
SP	Finngen	N14_ENDOMETRIOSIS_UTERUS	Adenomyosis (Endometriosis of uterus)	0.2944	0.0487	6.0468	1.4777e-09	0.4598	0.2156	0.3834	1.4601e-08	2.6849e-10	0.0002	XIV Diseases of the genitourinary system (N14_)
SP	Finngen	N14_FEMALEGENINF	Inflammatory diseases of female pelvic organs	0.4445	0.0463	9.5961	8.3015e-22	0.0427	0.0002	0.0894	2.4e-16	1.4905e-18	8.5569e-09	XIV Diseases of the genitourinary system (N14_)
SP	Finngen	N14_FEMALEGENNONINF	Noninflammatory disorders of female genital tract	0.3226	0.0333	9.6809	3.6348e-22	0.4744	0.0056	0.3732	4.8669e-16	2.5672e-18	2.822e-10	XIV Diseases of the genitourinary system (N14_)
SP	Finngen	N14_FEMGENPAIN	Pain and other conditions associated with female genital organs and menstrual cycle	0.4172	0.0478	8.7297	2.5535e-18	0.403	0.0167	0.122	8.2302e-17	8.7591e-19	3.5641e-09	XIV Diseases of the genitourinary system (N14_)
SP	Finngen	N14_FEMGENPROL	Female genital prolapse	0.1527	0.0287	5.329	9.8744e-08	0.6802	0.0245	0.1347	1.758e-05	8.888e-07	0.0001	XIV Diseases of the genitourinary system (N14_)
SP	Finngen	N14_INFLUTH	Inflammatory disease of uterus	0.5005	0.0803	6.2311	4.6328e-10	0.0658	0.003	0.0852	2.472e-08	1.6198e-09	5.544e-05	XIV Diseases of the genitourinary system (N14_)
SP	Finngen	N14_MENOPAUSOT	Other menopausal disorders	0.2669	0.0423	6.3143	2.7131e-10	0.9837	0.0237	0.5627	2.3921e-07	2.4583e-09	0.0003	XIV Diseases of the genitourinary system (N14_)
SP	Finngen	N14_MENORRHAGIA	Menorrhagia	0.3273	0.0317	10.3192	5.7674e-25	0.1796	0.0253	0.2286	1.0711e-19	7.474e-22	1.4923e-10	XIV Diseases of the genitourinary system (N14_)
SP	Finngen	N14_MENSIRREG	Irregular menses	0.4284	0.0472	9.0767	1.119e-19	0.0265	0.0014	0.0218	9.9515e-18	6.4239e-18	3.8414e-09	XIV Diseases of the genitourinary system (N14_)
SP	Finngen	N14_MESNRUIRREG	Excessive, frequent and irregular menstruation	0.3477	0.0296	11.7317	8.7629e-32	0.144	0.0019	0.0674	1.6248e-24	9.1911e-28	1.0189e-14	XIV Diseases of the genitourinary system (N14_)
SP	Finngen	N14_OTHNONINFUTER	Other noninflammatory disorders of uterus, except cervix	0.2248	0.0456	4.9298	8.2314e-07	0.4661	0.0952	0.2492	0.0004	1.4449e-06	7.5839e-05	XIV Diseases of the genitourinary system (N14_)
SP	Finngen	N14_OVARYCYST	Ovarian cyst	0.2832	0.0339	8.3662	5.9493e-17	0.2312	0.0075	0.3266	6.723e-12	1.0956e-14	1.6626e-06	XIV Diseases of the genitourinary system (N14_)
SP	Finngen	N14_POSTMENBLEED	Postmenopausal bleeding	0.3004	0.0527	5.6986	1.2081e-08	0.3594	0.0463	0.419	4.807e-05	1.5839e-06	0.0004	XIV Diseases of the genitourinary system (N14_)
SP	Finngen	N14_PYELONEPHR	Acute tubulo-interstitial nephritis	0.2984	0.0443	6.7331	1.6608e-11	0.0583	0.0159	0.0613	7.3973e-09	3.5167e-11	0.0025	XIV Diseases of the genitourinary system (N14_)
SP	Finngen	N14_RENALTUB	Renal tubulo-interstitial diseases	0.2884	0.0462	6.239	4.4047e-10	0.3103	0.1619	0.2433	8.3998e-08	5.9104e-10	0.0043	XIV Diseases of the genitourinary system (N14_)
SP	Finngen	N14_SALPHOOPH	Salpingitis and oophoritis	0.3488	0.0602	5.7984	6.6952e-09	0.4161	0.0241	0.2565	1.1573e-07	3.3001e-08	0.0009	XIV Diseases of the genitourinary system (N14_)
SP	Finngen	N14_URETHRAOTH	Other disorders of urethra and urinary system	0.3045	0.036	8.457	2.7428e-17	0.054	0.1325	0.0613	1.7812e-14	8.4247e-16	1.8474e-08	XIV Diseases of the genitourinary system (N14_)
SP	Finngen	N14_URINOTH	Other diseases of urinary system	0.2975	0.0352	8.459	2.6962e-17	0.6623	0.3856	0.7116	7.9241e-12	5.5806e-14	8.4022e-08	XIV Diseases of the genitourinary system (N14_)
SP	Finngen	NONALLERG_ASTHMA_EXMORE	Non-allergic asthma (mode) (more control exclusions)	0.2417	0.0436	5.5423	2.9859e-08	0.7709	0.6413	0.9241	4.3819e-05	7.6318e-06	0.0074	Asthma and related endpoints
SP	Finngen	O15_ABORT_MEDICAL	Medical abortion	0.3936	0.0297	13.2512	4.443e-40	3.9729e-06	0.0002	0.099	4.8816e-32	1.6509e-30	1.8348e-05	XV Pregnancy, childbirth and the puerperium (O15_)
SP	Finngen	O15_FALSE_LAB	False labour	0.2872	0.0404	7.1017	1.2326e-12	0.45	0.5509	0.4724	5.6328e-09	4.2253e-13	1.2817e-07	XV Pregnancy, childbirth and the puerperium (O15_)
SP	Finngen	O15_HAEMORRH_EARLY_PREG	Haemorrhage in early pregnancy	0.4013	0.063	6.3726	1.8585e-10	0.0611	0.0271	0.223	4.8564e-08	2.2553e-10	4.8044e-06	XV Pregnancy, childbirth and the puerperium (O15_)
SP	Finngen	O15_OTHER_MATERN_DIS_ELSEWHERE	Other maternal diseases classifiable elsewhere but complicating pregnancy, childbirth and the puerperium	0.3546	0.0672	5.275	1.3276e-07	0.1997	0.6391	0.4894	4.1328e-05	8.3497e-06	9.5808e-05	XV Pregnancy, childbirth and the puerperium (O15_)
SP	Finngen	O15_PREG_ABORT	Pregnancy with abortive outcome	0.4145	0.0348	11.9266	8.6042e-33	9.8009e-06	0.0002	0.0327	1.9637e-26	2.2796e-25	3.5059e-06	XV Pregnancy, childbirth and the puerperium (O15_)
SP	Finngen	O15_PREG_ECTOP	Ectopic pregnancy	0.3163	0.0572	5.5302	3.1981e-08	0.0029	0.0239	0.0359	1.1559e-07	5.7287e-08	0.0124	XV Pregnancy, childbirth and the puerperium (O15_)
SP	Finngen	O15_PREG_OTHER_MAT_DISORD	Other maternal disorders predominantly related to pregnancy	0.2748	0.0353	7.7847	6.9868e-15	0.0907	0.2266	0.5514	9.7081e-11	4.556e-15	2.14e-07	XV Pregnancy, childbirth and the puerperium (O15_)
SP	Finngen	OTHER_SYSTCON_FG	Other systemic involvement of connective tissue (FG)	0.2111	0.0449	4.7025	2.5705e-06	0.6869	0.4327	0.0667	5.3246e-05	8.6714e-06	0.0136	Rheuma endpoints
SP	Finngen	PAIN	Pain (limb, back, neck, head abdominally)	0.3882	0.0242	16.032	7.6366e-58	0.9122	0.004	0.8371	1.9416e-52	5.7046e-58	1.1271e-18	Miscellaneous, not yet classified endpoints
SP	Finngen	PULM_INFECTIONS	COPD/asthma/ILD related infections	0.3799	0.0301	12.6355	1.3452e-36	0.2034	0.1685	0.5923	3.0512e-25	4.3726e-29	1.0615e-07	Interstitial lung disease endpoints
SP	Finngen	RX_ANTIHYP	Antihypertensive medication - note that there are other indications	0.1973	0.0232	8.5144	1.6742e-17	0.7584	0.2732	0.2885	8.116e-14	9.1359e-17	1.0282e-05	Drug purchase endpoints
SP	Finngen	RX_CODEINE_TRAMADOL	Codeine or tramadol medication	0.4156	0.0235	17.6621	8.2161e-70	0.0152	7.589e-06	0.0093	2.9368e-58	3.8051e-79	2.4063e-15	Drug purchase endpoints
SP	Finngen	RX_CROHN_1STLINE	First line medication for Crohn's disease	0.2546	0.0303	8.4078	4.1761e-17	0.8761	0.7056	0.053	1.661e-12	1.6675e-14	3.3992e-05	Drug purchase endpoints
SP	Finngen	RX_N05C	Use of hypnotics and sedatives	0.4595	0.0235	19.554	3.8163e-85	0.0017	1.622e-14	0.0293	6.7329e-47	1.8748e-60	3.1403e-23	V Mental and behavioural disorders (F5_)
SP	Finngen	RX_PARACETAMOL_NSAID	Paracetamol of NSAID medication	0.2644	0.0279	9.4735	2.7072e-21	0.0834	0.7304	0.4199	6.7643e-19	2.9187e-27	3.1959e-07	Drug purchase endpoints
SP	Finngen	SLEEP	Sleep disorders (combined)	0.2925	0.0257	11.3785	5.3516e-30	0.3476	0.0015	0.1057	6.7044e-18	1.9046e-26	1.2854e-12	Neurological endpoints
SP	Finngen	SMOKING_DEPEND	Smoking dependency	0.5374	0.0731	7.3537	1.928e-13	4.0657e-05	5.7799e-06	0.0017	1.8648e-13	4.3913e-13	0.0039	V Mental and behavioural disorders (F5_)
SP	Finngen	SPONDYLOARTHRITIS	Spondyloarthritis	0.2924	0.0555	5.2672	1.385e-07	0.137	0.0338	0.405	1.8993e-06	9.5893e-08	0.0004	Comorbidities of Interstitial lung disease endpoints
SP	Finngen	ST19_FRACT_LOWER_LEG_INCLU_ANKLE	Fracture of lower leg, including ankle	0.2409	0.0342	7.0513	1.772e-12	0.0127	0.0002	0.0525	7.8997e-11	1.7838e-15	0.1293	XIX Injury, poisoning and certain other consequences of external causes (ST19_)
SP	Finngen	ST19_FRACT_RIBS_STERNUM_THORACIC_SPINE	Fracture of rib(s), sternum and thoracic spine	0.4003	0.047	8.5241	1.5397e-17	5.0834e-05	2.3672e-07	0.0006	3.3903e-15	1.7842e-17	2.8874e-06	XIX Injury, poisoning and certain other consequences of external causes (ST19_)
SP	Finngen	ST19_FRACT_SKULL_FACIAL_BONES	Fracture of skull and facial bones	0.3129	0.0631	4.9594	7.0723e-07	0.0584	0.1876	0.6913	0.0002	0.0001	0.0816	XIX Injury, poisoning and certain other consequences of external causes (ST19_)
SP	Finngen	ST19_FRACT_WRIST_HAND_LEVEL	Fracture at wrist and hand level	0.2557	0.046	5.5542	2.7885e-08	0.0059	0.0511	0.0054	1.1718e-08	2.689e-10	0.0201	XIX Injury, poisoning and certain other consequences of external causes (ST19_)
SP	Finngen	T2D	Type 2 diabetes, definitions combined	0.1186	0.0233	5.086	3.6561e-07	0.2805	0.2359	0.7805	8.585e-06	4.1767e-07	0.0168	Diabetes endpoints
SP	Finngen	T2D_WIDE	Type 2 diabetes, wide definition	0.1179	0.0239	4.9417	7.7431e-07	0.2936	0.0956	0.6117	7.2534e-06	1.2511e-06	0.0095	Diabetes endpoints
SP	Finngen	TEMPOROMANDIB_INCLAVO	Temporomandibular joint disorders, including avohilmo	0.2974	0.0475	6.2663	3.6973e-10	0.2652	0.0112	0.8905	2.4825e-08	5.6586e-09	5.7946e-06	XI Diseases of the digestive system (K11_)
SP	Finngen	TEMPOROMANDIB	Temporomandibular joint disorders	0.3608	0.0468	7.7151	1.2092e-14	0.649	0.1747	0.7045	6.1591e-14	6.3275e-13	4.7385e-07	XI Diseases of the digestive system (K11_)
SP	Finngen	VOCALCORDDYS	Vocal cord dysfunction	0.4017	0.064	6.2732	3.5378e-10	0.2119	0.1484	0.8373	6.169e-07	1.5561e-08	7.4166e-05	COPD and related endpoints
SP	Finngen	VWXY20_SUICI_OTHER_INTENTI_SELF_H	Suicide or other Intentional self-harm	0.8297	0.0265	31.3416	1.2681e-215	1.1593e-56	1.0856e-70	1.7221e-31	3.0724e-159	4.2255e-178	2.5737e-63	Psychiatric endpoints from Katri Räikkönen
SI	MVP	DadMHDep	Biological Father: Depression	0.5412	0.0818	6.6144	3.7301e-11	0.0004	5.436e-06	2.7717e-05	5.2237e-08	1.242e-08	1.1567e-08	BaselineSurvey
SI	MVP	DoApnea	Sleep apnea	0.1671	0.0311	5.375	7.6594e-08	0.1958	0.0678	0.0074	2.8166e-06	5.9774e-10	8.3448e-06	BaselineSurvey
SI	MVP	DoSkin	Skin condition (ex. Eczema, Psoriasis)	0.2613	0.0473	5.5266	3.2641e-08	0.0077	0.0006	4.716e-05	1.8878e-06	3.5499e-06	5.6876e-08	BaselineSurvey
SI	MVP	GIOth	Other digestive system problems	0.3814	0.0709	5.3798	7.458e-08	0.0554	0.02	0.0068	5.3802e-06	2.5241e-06	1.7439e-06	BaselineSurvey
SI	MVP	GIPolyp	Colon Polyps	0.1924	0.0407	4.7273	2.2755e-06	0.0134	0.0028	0.0008	4.6487e-06	5.0346e-05	0.0002	BaselineSurvey
SI	MVP	GIReflux	Acid Reflux/GERD	0.1542	0.0326	4.7257	2.2935e-06	0.1143	0.7254	0.9605	1.0144e-05	2.6342e-07	9.3021e-05	BaselineSurvey
SI	MVP	HVCat	Cataracts	0.2197	0.0405	5.4193	5.9844e-08	0.0008	0.0002	0.0002	2.7993e-07	2.8495e-08	4.4433e-06	BaselineSurvey
SI	MVP	HVTin	Tinnitus or ringing in the ears	0.2445	0.0339	7.2122	5.5063e-13	1.0563e-05	1.4513e-06	8.0678e-07	3.3026e-11	1.6079e-14	4.8548e-10	BaselineSurvey
SI	MVP	MomMHDep	Biological Mother: Depression	0.6721	0.0612	10.977	4.9311e-28	2.4998e-07	1.9931e-12	4.9349e-11	1.0002e-21	3.8862e-24	5.9672e-17	BaselineSurvey
SI	MVP	NSLOC	Concussion or loss of consciousness	0.52	0.0544	9.5554	1.2307e-21	3.2875e-10	1.3283e-08	1.2669e-08	2.214e-15	5.4956e-18	9.1942e-16	BaselineSurvey
SI	MVP	NSMemLoss	Memory Loss or Impairment	0.2838	0.05	5.6765	1.3747e-08	0.8738	0.8032	0.1787	1.1918e-05	9.2239e-07	1.241e-06	BaselineSurvey
SI	MVP	NSMigrn	Migraine Headaches	0.2976	0.0418	7.1196	1.0826e-12	0.0122	0.0046	0.0002	1.3639e-14	3.5774e-15	9.4087e-11	BaselineSurvey
SI	MVP	NSOth	Other nervous system problem	0.331	0.0564	5.8698	4.3644e-09	0.042	0.0655	0.033	3.4211e-07	2.1214e-07	1.5074e-07	BaselineSurvey
SI	MVP	NSOthHd	Other Headaches	0.301	0.0458	6.5646	5.2166e-11	0.2716	0.1968	0.1276	2.3227e-10	6.691e-13	1.1872e-08	BaselineSurvey
SI	MVP	NSOthHdMed	Takes medication for other headaches?	0.3054	0.0534	5.7138	1.1046e-08	0.1853	0.1021	0.0641	2.2987e-08	1.437e-09	4.5585e-06	BaselineSurvey
SI	MVP	NSSCI	Spinal Cord Injury	0.3161	0.047	6.7253	1.7526e-11	0.0851	0.0287	0.0132	1.8277e-07	1.4863e-09	9.2203e-07	BaselineSurvey
SI	MVP	SibMHDep	Biological Sibling: Depression	0.6036	0.0662	9.1194	7.5576e-20	2.0866e-05	4.8252e-11	1.295e-08	1.9848e-14	5.3247e-17	1.5726e-13	BaselineSurvey
SI	MVP	SkMsOA	Ostearthritis	0.3102	0.0381	8.1479	3.7037e-16	0.0002	4.4904e-07	2.3544e-06	3.1004e-12	7.7715e-15	4.2763e-11	BaselineSurvey
SI	MVP	SkMsOAMed	Takes medication for Osteoarthritis?	0.257	0.0511	5.0313	4.8712e-07	0.3397	0.0236	0.0457	5.7727e-05	1.3128e-06	2.3869e-05	BaselineSurvey
SI	MVP	SkMsOP	Osteoporosis	0.2622	0.0525	4.9925	5.9618e-07	0.0185	0.0074	0.0156	5.7171e-05	8.8817e-06	5.9347e-05	BaselineSurvey
SI	MVP	SkMsOth	Other skeletal/muscular problem	0.3316	0.0427	7.7714	7.7654e-15	0.0011	0.0002	0.0007	7.5474e-12	4.9817e-13	9.8235e-14	BaselineSurvey
SI	MVP	SkMsOthMed	Takes medication for other skeletal/muscular problem?	0.2832	0.0551	5.1398	2.7508e-07	0.7832	0.5879	0.4735	5.0889e-05	8.0811e-07	8.8788e-05	BaselineSurvey
SI	MVP	MPV_Min	mean platelet volume (MPV, minimum)	-0.1243	0.0262	-4.7445	2.0904e-06	0.0379	0.0082	0.0047	4.7214e-05	2.9587e-05	0.004	Labs
SI	MVP	MPV_Min_INT	mean platelet volume (MPV, minimum, inv-norm transformed)	-0.1248	0.0261	-4.7783	1.7675e-06	0.0336	0.0068	0.0041	3.8148e-05	2.5232e-05	0.0037	Labs
SI	MVP	SlpExcDy	Feeling excessively sleepy during the day (does not include regular naps)	0.4026	0.047	8.5587	1.1411e-17	0.017	0.0145	0.0008	4.6323e-14	8.1412e-18	7.5806e-15	Lifestyle_Survey
SI	MVP	SlpFall	Trouble falling asleep when you first go to bed	0.2862	0.0373	7.6771	1.6272e-14	0.4348	0.1105	0.0305	5.1745e-12	2.9628e-14	2.5481e-07	Lifestyle_Survey
SI	MVP	SlpUnsat	Feeling unsatisfied or not rested by your night's sleep	0.4733	0.0394	12.0176	2.8709e-33	9.0279e-05	2.1596e-08	1.6071e-08	1.8256e-32	6.8877e-35	1.1221e-26	Lifestyle_Survey
SI	MVP	SlpWakeAM	Waking up in the morning earlier than planned or desired	0.2464	0.0493	4.9985	5.7766e-07	0.4074	0.313	0.2144	3.5359e-06	7.8032e-06	5.2391e-06	Lifestyle_Survey
SI	MVP	SlpWakePM	Waking up during the night and not easily going back to sleep	0.3193	0.0425	7.511	5.8662e-14	0.0322	0.061	0.0052	1.554e-11	3.5861e-12	1.2691e-09	Lifestyle_Survey
SI	MVP	SmkAge_INT	At what age did you start to smoke cigarettes regularly? (inv-normal transformed)	-0.1798	0.0387	-4.6503	3.3153e-06	0.5122	0.1374	0.1469	4.3554e-05	1.8296e-06	0.0114	Lifestyle_Survey
SI	MVP	Phe_418	Nonspecific chest pain	0.2491	0.0305	8.1579	3.4091e-16	0.009	0.2468	0.7083	1.1244e-10	5.506e-13	6.4105e-06	PheCodes_CirculatorySystem
SI	MVP	Phe_521_1	Dental caries	0.2497	0.0518	4.8238	1.4082e-06	0.1246	0.122	0.9048	0.0062	0.0005	0.0037	PheCodes_DigestiveSystem
SI	MVP	Phe_521	Diseases of hard tissues of teeth	0.2517	0.0513	4.9099	9.1119e-07	0.1352	0.1349	0.9312	0.0051	0.0005	0.0037	PheCodes_DigestiveSystem
SI	MVP	Phe_530_11	GERD	0.1317	0.0286	4.6115	3.997e-06	2.0621e-05	0.0225	0.0142	8.3938e-05	1.7346e-06	0.0019	PheCodes_DigestiveSystem
SI	MVP	Phe_530_1	Esophagitis, GERD and related diseases	0.1347	0.0283	4.7632	1.9054e-06	1.7633e-05	0.023	0.0155	6.7418e-05	1.2139e-06	0.0014	PheCodes_DigestiveSystem
SI	MVP	Phe_530	Diseases of esophagus	0.1358	0.0287	4.7287	2.2602e-06	2.1859e-05	0.0183	0.0169	8.6688e-05	1.9247e-06	0.0031	PheCodes_DigestiveSystem
SI	MVP	Phe_532	Dysphagia	0.2267	0.0406	5.5813	2.3869e-08	0.5269	0.9554	0.9142	8.8983e-07	8.4858e-08	0.0016	PheCodes_DigestiveSystem
SI	MVP	Phe_561_1	Diarrhea	0.3567	0.0432	8.2626	1.4257e-16	0.1243	0.0024	0.0159	2.235e-11	4.0602e-13	8.8917e-09	PheCodes_DigestiveSystem
SI	MVP	Phe_561	Symptoms involving digestive system	0.3458	0.0418	8.274	1.2958e-16	0.2487	0.003	0.0222	1.775e-11	6.4214e-13	3.8169e-10	PheCodes_DigestiveSystem
SI	MVP	Phe_563	Constipation	0.2265	0.0416	5.4475	5.1087e-08	0.1135	0.8652	0.8783	8.9527e-05	7.631e-05	0.0016	PheCodes_DigestiveSystem
SI	MVP	Phe_564_1	Irritable Bowel Syndrome	0.297	0.0613	4.8484	1.2447e-06	0.262	0.0577	0.0489	0.0001	1.9656e-05	9.7966e-07	PheCodes_DigestiveSystem
SI	MVP	Phe_564	Functional digestive disorders	0.3493	0.0637	5.4835	4.1702e-08	0.1371	0.0169	0.0074	3.8737e-06	3.4262e-07	5.3911e-07	PheCodes_DigestiveSystem
SI	MVP	Phe_578	Gastrointestinal hemorrhage	0.2771	0.0469	5.9079	3.4653e-09	0.6349	0.3969	0.1455	3.8382e-06	8.0809e-07	0.0009	PheCodes_DigestiveSystem
SI	MVP	Phe_591	Urinary tract infection	0.2022	0.0401	5.0457	4.5192e-07	0.8686	0.8875	0.2337	2.3268e-05	1.8115e-05	0.0017	PheCodes_GenitourinarySystem
SI	MVP	Phe_596	Other disorders of bladder	0.2878	0.0547	5.257	1.4645e-07	0.1477	0.037	0.01	4.5496e-06	7.5893e-07	0.0003	PheCodes_GenitourinarySystem
SI	MVP	Phe_599_4	Urinary incontinence	0.2398	0.0514	4.6675	3.0486e-06	0.0945	0.0628	0.0217	0.0002	2.8578e-06	5.9564e-05	PheCodes_GenitourinarySystem
SI	MVP	Phe_599	Other symptoms/disorders or the urinary system	0.2319	0.0412	5.6246	1.8598e-08	0.7589	0.1469	0.1909	4.0503e-05	9.4798e-07	6.0665e-05	PheCodes_GenitourinarySystem
SI	MVP	Phe_1009	Injury, NOS	0.2544	0.0514	4.9535	7.2908e-07	0.974	0.7513	0.2668	0.0002	7.5708e-06	0.0017	PheCodes_InjuriesPoisonings
SI	MVP	Phe_721_1	Spondylosis without myelopathy	0.1935	0.0396	4.8813	1.0537e-06	0.0249	0.2391	0.6979	3.5947e-05	8.2881e-07	0.0001	PheCodes_MusculoskeletalSystem
SI	MVP	Phe_721	Spondylosis and allied disorders	0.199	0.0387	5.1372	2.7892e-07	0.0376	0.2896	0.8256	1.8948e-05	2.7636e-07	7.6806e-05	PheCodes_MusculoskeletalSystem
SI	MVP	Phe_726	Peripheral enthesopathies and allied syndromes	0.143	0.0306	4.6786	2.8879e-06	0.0688	0.2043	0.9033	2.3181e-05	3.0392e-08	0.0045	PheCodes_MusculoskeletalSystem
SI	MVP	Phe_745	Pain in joint	0.1539	0.0331	4.6544	3.2487e-06	0.0034	0.0126	0.2797	0.0002	2.0905e-06	0.0027	PheCodes_MusculoskeletalSystem
SI	MVP	Phe_327_3	Sleep apnea	0.141	0.0281	5.0106	5.4259e-07	0.8517	0.5088	0.2052	2.504e-05	5.4833e-09	1.7959e-06	PheCodes_Neurological
SI	MVP	Phe_327_4	Insomnia	0.265	0.0399	6.6421	3.0918e-11	0.0116	0.7202	0.4116	1.3817e-07	4.2301e-10	1.6575e-05	PheCodes_Neurological
SI	MVP	Phe_327	Sleep disorders	0.2976	0.0387	7.6975	1.3874e-14	0.043	0.8365	0.8568	2.4258e-09	4.6491e-13	1.398e-07	PheCodes_Neurological
SI	MVP	Phe_333	Extrapyramidal disease and abnormal movement disorders	0.2124	0.04	5.3048	1.1277e-07	0.2048	0.0513	0.0766	2.3256e-05	8.0104e-07	0.0003	PheCodes_Neurological
SI	MVP	Phe_338_2	Chronic pain	0.2162	0.0367	5.8866	3.942e-09	0.0019	0.1392	0.5659	7.3046e-06	1.928e-07	0.0005	PheCodes_Neurological
SI	MVP	Phe_338	Pain	0.2115	0.0341	6.2003	5.6342e-10	0.0017	0.1841	0.4932	2.0505e-06	1.7977e-08	0.0003	PheCodes_Neurological
SI	MVP	Phe_339	Other headache syndromes	0.3051	0.0401	7.6148	2.641e-14	0.4693	0.6353	0.4922	2.9908e-13	1.8326e-15	1.1187e-09	PheCodes_Neurological
SI	MVP	Phe_340	Migraine	0.2049	0.0392	5.2278	1.7151e-07	0.9139	0.307	0.1375	3.3591e-08	3.549e-09	3.2521e-08	PheCodes_Neurological
SI	MVP	Phe_350	Abnormal movement	0.1853	0.0389	4.761	1.9266e-06	0.0276	0.2053	0.9571	0.0003	7.6285e-06	0.0082	PheCodes_Neurological
SI	MVP	Phe_355_1	Chronic pain syndrome	0.2087	0.0359	5.8219	5.8187e-09	0.0071	0.1197	0.9705	1.8604e-05	9.2039e-08	0.0006	PheCodes_Neurological
SI	MVP	Phe_1005	Other symptoms	0.2583	0.0431	5.9957	2.0258e-09	0.0262	0.3161	0.9055	4.576e-05	9.114e-07	7.7285e-05	PheCodes_Other
SI	MVP	Phe_1015	Effects of other external causes	0.3972	0.0564	7.0437	1.8713e-12	0.1021	0.1053	0.0275	8.2594e-08	1.332e-10	9.6392e-07	PheCodes_Other
SI	MVP	Phe_1019	Other ill-defined and unknown causes of morbidity and mortality	0.4543	0.0863	5.2638	1.4109e-07	0.3757	0.1679	0.033	2.0791e-05	3.1592e-06	0.0003	PheCodes_Other
SI	MVP	Phe_465	Acute upper respiratory infections of multiple or unspecified sites	0.1989	0.0356	5.5855	2.3304e-08	0.0037	0.4647	0.5576	0.0011	0.0001	0.0034	PheCodes_RespiratorySystem
SI	MVP	Phe_475	Chronic sinusitis	0.1912	0.0403	4.738	2.1588e-06	0.0868	0.8626	0.9682	0.0005	5.1899e-05	0.0012	PheCodes_RespiratorySystem
SI	MVP	Phe_476	Allergic rhinitis	0.175	0.0375	4.6645	3.0935e-06	0.5148	0.0627	0.2553	0.0002	1.7363e-05	3.217e-05	PheCodes_RespiratorySystem
SI	MVP	Phe_512	Other symptoms of respiratory system	0.1509	0.031	4.8765	1.0797e-06	6.6619e-07	0.0002	0.025	0.0005	2.811e-05	0.1952	PheCodes_RespiratorySystem
SI	MVP	Phe_367_1	Myopia	0.1395	0.0297	4.697	2.6396e-06	0.0395	0.0186	0.006	5.9186e-05	3.156e-06	0.0001	PheCodes_SenseOrgans
SI	MVP	Phe_368	Visual disturbances	0.3083	0.0537	5.741	9.4098e-09	0.283	0.1032	0.0538	5.8617e-07	8.7544e-08	6.9916e-07	PheCodes_SenseOrgans
SI	MVP	Phe_386_9	Dizziness and giddiness (Light-headedness and vertigo)	0.2584	0.0381	6.7813	1.1908e-11	0.5715	0.5959	0.2898	4.3367e-09	1.12e-10	8.9917e-07	PheCodes_SenseOrgans
SI	MVP	Phe_760	Back pain	0.2191	0.0305	7.1946	6.2637e-13	0.0043	0.3255	0.4846	4.5643e-09	3.4192e-11	2.2678e-06	PheCodes_Symptoms
SI	MVP	Phe_761	Cervicalgia	0.264	0.0313	8.4284	3.5052e-17	0.6155	0.2165	0.2325	8.4003e-12	8.6276e-14	7.5644e-10	PheCodes_Symptoms
SI	MVP	Phe_763	Thoracic or lumbosacral neuritis or radiculitis, unspecified	0.1765	0.0374	4.7157	2.4087e-06	0.0312	0.3608	0.7831	0.0004	3.7747e-06	0.0011	PheCodes_Symptoms
SI	MVP	Phe_765	Cervical radiculitis	0.2143	0.0433	4.9493	7.4471e-07	0.7016	0.8577	0.4948	4.2984e-05	9.0884e-07	5.5989e-05	PheCodes_Symptoms
SI	MVP	Phe_770	Myalgia and myositis unspecified	0.3539	0.046	7.7011	1.3487e-14	0.2255	0.026	0.0159	3.5885e-11	4.1998e-14	6.9387e-10	PheCodes_Symptoms
SI	MVP	Phe_773	Pain in limb	0.1569	0.0339	4.6349	3.5711e-06	0.0124	0.1699	0.7545	0.0017	9.3549e-07	0.004	PheCodes_Symptoms
SI	MVP	Phe_785	Abdominal pain	0.2894	0.0333	8.7025	3.2461e-18	0.1105	0.9977	0.9435	1.1657e-13	4.8179e-15	1.1155e-09	PheCodes_Symptoms
SI	MVP	Phe_788	Syncope and collapse	0.2289	0.0399	5.7361	9.69e-09	0.7168	0.5852	0.4636	2.3289e-06	4.3732e-09	0.0002	PheCodes_Symptoms
SI	MVP	Phe_789	Nausea and vomiting	0.2246	0.0441	5.0927	3.5303e-07	0.0643	0.3924	0.8933	0.0001	2.0534e-06	0.0046	PheCodes_Symptoms
SI	MVP	Phe_798	Malaise and fatigue	0.3241	0.0497	6.5233	6.8782e-11	0.979	0.3091	0.2768	1.0546e-06	1.4526e-08	1.7973e-05	PheCodes_Symptoms
SI	MVP	min_Systolic	systolic blood pressure (SBP, minimum)	-0.1687	0.0332	-5.0827	3.7213e-07	0.2272	0.5813	0.5659	0.0003	3.7037e-05	0.0356	Vitals
SA	MVP	CircCAD	Coronary Artery / Coronary Heart Disease (including heart attack, angina)	0.1864	0.0259	7.1957	6.2121e-13	0.0328	0.0195	0.095	2.084e-10	6.7673e-14	5.6971e-05	BaselineSurvey
SA	MVP	CircCADMed	Takes medication for coronary artery/ coronary heart disease?	0.16	0.0288	5.5635	2.644e-08	0.1746	0.2932	0.4922	4.6605e-07	2.4406e-09	0.0022	BaselineSurvey
SA	MVP	CircCHF	Congestive Heart Failure	0.2215	0.0376	5.8841	4.0032e-09	0.1191	0.1289	0.1896	3.6113e-08	2.6681e-09	0.0026	BaselineSurvey
SA	MVP	CircCHFMed	Takes medication for congestive heart failure?	0.1926	0.0408	4.7157	2.4086e-06	0.4254	0.3334	0.3256	2.0147e-06	8.1879e-07	0.0518	BaselineSurvey
SA	MVP	CircHrtAtk	Heart Attack	0.2428	0.03	8.0815	6.3976e-16	0.0005	0.0005	0.0472	2.1705e-17	1.3853e-18	1.3402e-08	BaselineSurvey
SA	MVP	CircHrtAtkMed	Takes medication for heart attack?	0.2249	0.0315	7.1324	9.8629e-13	0.0046	0.0042	0.0569	5.659e-13	1.0752e-14	3.426e-07	BaselineSurvey
SA	MVP	CircOth	Other circulatory problem	0.3438	0.0489	7.0234	2.1651e-12	0.0013	0.1396	0.237	3.8345e-09	7.3879e-11	3.5098e-05	BaselineSurvey
SA	MVP	CircOthMed	Takes medication for circulatory problem?	0.2799	0.0561	4.9863	6.1558e-07	0.0263	0.6947	0.309	1.4839e-05	7.5441e-07	0.0013	BaselineSurvey
SA	MVP	CircPVD	Peripheral Vascular Disease	0.3297	0.0442	7.4541	9.0466e-14	0.0015	0.0054	0.027	1.9013e-10	3.2867e-11	0.0004	BaselineSurvey
SA	MVP	CircPVDMed	Takes medication for peripheral vascular disease?	0.289	0.0464	6.223	4.8761e-10	0.0057	0.0816	0.0541	2.1786e-08	6.5044e-09	0.0053	BaselineSurvey
SA	MVP	CircStrk	Stroke	0.3401	0.0497	6.8397	7.9367e-12	0.0004	0.004	0.007	2.4137e-10	2.2789e-10	1.2168e-07	BaselineSurvey
SA	MVP	CircTIA	Transient Ischemic Attack (TIA)	0.2875	0.0536	5.3685	7.9373e-08	0.0247	0.0138	0.1114	3.2626e-05	3.5696e-07	0.0001	BaselineSurvey
SA	MVP	DoAsth	Asthma	0.1892	0.0332	5.6966	1.2221e-08	0.0835	0.1807	0.7077	4.4106e-07	3.2054e-07	9.4544e-06	BaselineSurvey
SA	MVP	DoAsthMed	Takes medication for asthma?	0.2216	0.0394	5.6219	1.8887e-08	0.0175	0.2436	0.4426	5.6182e-08	4.4894e-08	1.9152e-06	BaselineSurvey
SA	MVP	DoLiver	Liver condition (ex. Cirrhosis)	0.3892	0.0671	5.8022	6.5448e-09	0.0186	0.0718	0.0184	9.757e-08	4.568e-08	0.1145	BaselineSurvey
SA	MVP	DoLung	Chronic lung diseases including COPD, Emphysema and Bronchitis	0.4393	0.0318	13.8037	2.4226e-43	4.9042e-10	3.7422e-09	0.0023	1.6941e-34	2.4971e-39	8.5461e-10	BaselineSurvey
SA	MVP	DoLungMed	Takes medication for Chronic lung diseases including COPD, Emphysema and Bronchitis?	0.4222	0.0337	12.5182	5.9334e-36	8.1659e-09	2.4685e-07	0.0057	3.1801e-28	5.2897e-32	1.3754e-07	BaselineSurvey
SA	MVP	GIOth	Other digestive system problems	0.3653	0.0601	6.0744	1.2444e-09	0.3468	0.2046	0.7338	6.6736e-06	9.575e-07	8.6265e-06	BaselineSurvey
SA	MVP	GIReflux	Acid Reflux/GERD	0.2801	0.0281	9.9772	1.9175e-23	0.0676	0.0028	0.7645	2.8643e-22	1.465e-24	6.6958e-12	BaselineSurvey
SA	MVP	GIRefluxMed	Takes medication for acid reflux/GERD?	0.2728	0.0281	9.7077	2.797e-22	0.0578	0.0019	0.478	7.4683e-22	1.4616e-25	1.7653e-12	BaselineSurvey
SA	MVP	HVHear	Severe hearing loss or partial deafness in one or both ears	0.1561	0.0287	5.4408	5.3034e-08	0.2892	0.6009	0.9648	1.6115e-08	5.267e-11	4.0012e-05	BaselineSurvey
SA	MVP	KDNoDial	Kidney disease without dialysis	0.2474	0.053	4.6718	2.9857e-06	0.0182	0.1402	0.2539	2.9966e-06	7.8672e-06	0.0014	BaselineSurvey
SA	MVP	MomDoAsth	Biological Mother: Asthma	0.3143	0.0648	4.8512	1.2274e-06	0.0291	0.1299	0.7167	1.3329e-05	2.6205e-06	0.0002	BaselineSurvey
SA	MVP	MomDoLung	Biological Mother: Chronic Lung Disease including COPD, Emphysema or Bronchitis	0.2883	0.054	5.3386	9.3667e-08	0.2491	0.374	0.6672	1.2247e-06	1.0569e-07	0.309	BaselineSurvey
SA	MVP	MomMHDep	Biological Mother: Depression	0.4838	0.0515	9.3955	5.6928e-21	0.6836	0.0652	0.4327	3.7945e-10	1.4964e-14	1.957e-10	BaselineSurvey
SA	MVP	NSEpil	Epilepsy / Seizure disorder	0.3811	0.071	5.3666	8.025e-08	0.0007	0.0011	0.0047	1.9219e-06	8.3754e-08	0.0006	BaselineSurvey
SA	MVP	NSLOC	Concussion or loss of consciousness	0.4058	0.0449	9.0431	1.5223e-19	0.0001	0.0051	0.054	2.1062e-13	1.8728e-16	1.2445e-12	BaselineSurvey
SA	MVP	NSMemLoss	Memory Loss or Impairment	0.4563	0.0456	10.0136	1.3289e-23	0.0018	0.045	0.1998	9.1101e-19	4.5781e-20	1.1736e-12	BaselineSurvey
SA	MVP	NSMigrn	Migraine Headaches	0.3416	0.0354	9.6497	4.9302e-22	0.0008	0.0092	0.0849	1.009e-24	8.6654e-24	3.3645e-18	BaselineSurvey
SA	MVP	NSMigrnMed	Takes medication for migraine headaches?	0.3359	0.0412	8.15	3.6382e-16	0.0117	0.0743	0.2556	4.9877e-18	1.9949e-16	8.9166e-10	BaselineSurvey
SA	MVP	NSOth	Other nervous system problem	0.4014	0.0501	8.0067	1.1779e-15	0.0044	0.0185	0.732	1.2518e-11	2.5106e-12	4.8535e-10	BaselineSurvey
SA	MVP	NSOthHd	Other Headaches	0.3918	0.0393	9.969	2.083e-23	0.0042	0.0337	0.2818	1.85e-22	5.0204e-25	4.7122e-15	BaselineSurvey
SA	MVP	NSOthHdMed	Takes medication for other headaches?	0.3426	0.0553	6.1964	5.7783e-10	0.1362	0.3378	0.6138	9.4729e-10	1.4878e-10	2.7975e-06	BaselineSurvey
SA	MVP	NSSCI	Spinal Cord Injury	0.4289	0.0442	9.7046	2.8815e-22	0.0001	0.0004	0.0139	5.4174e-16	6.724e-19	4.0169e-12	BaselineSurvey
SA	MVP	NSSCIMed	Takes medication for spinal cord injury?	0.4609	0.0628	7.3395	2.1446e-13	0.0022	0.0091	0.2002	1.2012e-09	2.1946e-12	3.5196e-08	BaselineSurvey
SA	MVP	SibDoLung	Biological Sibling: Chronic Lung Disease including COPD, Emphysema or Bronchitis	0.3092	0.0642	4.8173	1.455e-06	0.21	0.0923	0.8934	1.3594e-05	3.7862e-06	0.1494	BaselineSurvey
SA	MVP	SibMHDep	Biological Sibling: Depression	0.4379	0.0574	7.6232	2.4738e-14	0.7646	0.007	0.92	6.4664e-07	5.9509e-11	0.0004	BaselineSurvey
SA	MVP	SkMsOA	Ostearthritis	0.2104	0.037	5.68	1.3472e-08	0.8545	0.0651	0.3665	2.7271e-05	1.8486e-07	9.2628e-05	BaselineSurvey
SA	MVP	SkMsOAMed	Takes medication for Osteoarthritis?	0.2607	0.0477	5.4636	4.6648e-08	0.5934	0.0532	0.426	0.0001	1.7709e-07	0.0011	BaselineSurvey
SA	MVP	SkMsOthArth	Other Arthritis	0.2981	0.0386	7.7245	1.1234e-14	0.0278	0.0948	0.4239	3.7611e-15	4.1275e-16	8.6826e-07	BaselineSurvey
SA	MVP	SkMsOthArthMed	Takes medication for other arthritis?	0.3575	0.0608	5.8779	4.1557e-09	0.1152	0.2155	0.6599	1.7669e-09	5.8329e-11	3.5996e-05	BaselineSurvey
SA	MVP	SkMsOth	Other skeletal/muscular problem	0.3183	0.0402	7.9171	2.4319e-15	0.0404	0.0199	0.1396	1.5675e-10	1.3067e-12	1.9245e-10	BaselineSurvey
SA	MVP	SkMsOthMed	Takes medication for other skeletal/muscular problem?	0.424	0.053	8.0041	1.2037e-15	0.0148	0.0167	0.1152	2.0455e-11	2.6516e-15	1.5699e-07	BaselineSurvey
SA	MVP	SkMsRA	Rheumatoid Arthritis	0.1917	0.0377	5.0857	3.6621e-07	0.3403	0.0808	0.0674	4.8857e-06	7.597e-06	0.0109	BaselineSurvey
SA	MVP	Smk100	In your lifetime, have you smoked a total of at least 100 cigarettes?	0.378	0.0258	14.6581	1.1955e-48	2.7948e-22	2.5566e-23	1.9772e-15	6.0232e-50	2.3657e-49	3.531e-07	BaselineSurvey
SA	MVP	Albumin_Min	albumin (minimum)	-0.2327	0.032	-7.2675	3.6624e-13	0.0019	0.0064	0.116	1.2275e-12	1.2555e-12	0.266	Labs
SA	MVP	Albumin_Min_INT	albumin (minimum, inv-norm transformed)	-0.2093	0.0298	-7.0265	2.1172e-12	0.0044	0.0109	0.2246	7.7702e-12	6.2099e-12	0.2738	Labs
SA	MVP	ALT_Max	alanine transaminase (ALT, maximum)	0.2174	0.0333	6.5342	6.397e-11	0.0021	0.0147	0.1002	1.0218e-09	2.8541e-08	0.1022	Labs
SA	MVP	ALT_Min	alanine transaminase (ALT, minimum)	-0.1273	0.0276	-4.6166	3.9013e-06	0.0383	0.0002	0.2666	0.0001	3.0729e-05	0.0064	Labs
SA	MVP	ALT_Min_INT	alanine transaminase (ALT, minimum, inv-norm transformed)	-0.1856	0.0287	-6.4585	1.0575e-10	0.0004	1.8841e-06	0.0321	3.9787e-09	1.3563e-09	0.0002	Labs
SA	MVP	AST_Max	aspartate aminotransferase (AST, maximum)	0.3132	0.0458	6.8442	7.6915e-12	8.203e-05	0.0003	0.0373	7.1862e-11	2.5012e-09	0.3503	Labs
SA	MVP	AST_Max_INT	aspartate aminotransferase (AST, maximum, inv-norm transformed)	0.1862	0.0254	7.3438	2.0757e-13	2.0415e-05	1.3648e-05	0.0006	1.6943e-11	1.8712e-11	0.0502	Labs
SA	MVP	AST_Mean	aspartate aminotransferase (AST, mean)	0.1627	0.0303	5.362	8.2287e-08	0.0002	0.001	0.0032	2.2792e-07	5.0125e-06	0.6262	Labs
SA	MVP	Baso_Abs_Max_INT	basophil (absolute count, maximum, inv-norm transformed)	0.1949	0.0371	5.2553	1.4781e-07	0.0004	0.0012	0.0037	4.4115e-07	1.6849e-06	0.0026	Labs
SA	MVP	Bicarbonate_Max	bicarbonate (maximum)	0.115	0.0241	4.7673	1.8673e-06	0.0011	0.0066	0.1325	0.0006	2.6246e-05	0.0506	Labs
SA	MVP	Bicarbonate_Min	bicarbonate (minimum)	-0.2813	0.0232	-12.0995	1.0623e-33	1.1794e-06	5.1283e-06	0.01	1.6098e-29	1.3803e-32	1.1412e-07	Labs
SA	MVP	Bicarbonate_Min_INT	bicarbonate (minimum, inv-norm transformed)	-0.2863	0.0238	-12.0375	2.2557e-33	4.2712e-07	3.9033e-06	0.0048	8.8783e-30	8.2845e-33	4.4318e-08	Labs
SA	MVP	BUN_BSP_Mean_INT	blood urea nitrogen (BUN, mean, inv-norm transformed)	-0.106	0.0225	-4.7219	2.337e-06	0.0032	0.007	0.0751	2.5171e-05	0.0004	0.4269	Labs
SA	MVP	BUN_BSP_Min	blood urea nitrogen (BUN, minimum)	-0.2868	0.0247	-11.6065	3.8171e-31	1.0898e-09	1.4391e-08	0.0002	3.387e-28	4.1284e-24	0.0131	Labs
SA	MVP	BUN_BSP_Min_INT	blood urea nitrogen (BUN, minimum, inv-norm transformed)	-0.3054	0.0238	-12.8105	1.4313e-37	9.923e-12	2.8457e-10	2.6566e-05	5.258e-34	1.115e-29	0.0124	Labs
SA	MVP	Calcium_mg_Max	calcium (maximum)	0.2028	0.0305	6.6555	2.8231e-11	0.0011	0.003	0.007	6.5576e-11	8.4425e-11	2.7922e-05	Labs
SA	MVP	Calcium_mg_Max_INT	calcium (maximum, inv-norm transformed)	0.2044	0.0298	6.8683	6.4969e-12	0.0006	0.0021	0.0064	1.627e-11	1.8341e-11	1.2918e-05	Labs
SA	MVP	Calcium_mg_Min	calcium (minimum)	-0.1988	0.0387	-5.1381	2.7758e-07	0.0224	0.0197	0.3042	9.2823e-07	1.2144e-06	0.4285	Labs
SA	MVP	Calcium_mg_Min_INT	calcium (minimum, inv-norm transformed)	-0.1584	0.034	-4.6619	3.1338e-06	0.0354	0.0365	0.2565	4.9792e-06	6.0861e-06	0.3011	Labs
SA	MVP	Chloride_BSP_Mean	chloride (mean)	-0.1306	0.0245	-5.3337	9.6243e-08	0.0003	0.002	0.0004	2.2762e-05	3.6968e-06	0.1089	Labs
SA	MVP	Chloride_BSP_Mean_INT	chloride (mean, inv-norm transformed)	-0.143	0.026	-5.5115	3.557e-08	5.1736e-05	0.0022	0.0002	2.2116e-06	3.1765e-07	0.018	Labs
SA	MVP	Chloride_BSP_Min	chloride (minimum)	-0.3033	0.0255	-11.8738	1.6203e-32	2.7294e-10	2.1795e-09	3.5545e-06	4.2112e-24	1.0844e-27	4.4386e-05	Labs
SA	MVP	Chloride_BSP_Min_INT	chloride (minimum, inv-norm transformed)	-0.2944	0.0259	-11.3691	5.9608e-30	3.4993e-10	1.2023e-07	3.3237e-06	5.2996e-24	6.2996e-28	2.3866e-06	Labs
SA	MVP	Creat_BSP_Max	creatinine (maximum)	0.1499	0.0295	5.08	3.7745e-07	0.0421	0.0227	0.0369	1.6565e-09	3.9321e-09	4.6577e-06	Labs
SA	MVP	Creat_BSP_Min_INT	creatinine (minimum, inv-norm transformed)	-0.1235	0.0234	-5.2742	1.3333e-07	0.018	0.0166	0.2741	0.0002	1.9197e-05	0.4074	Labs
SA	MVP	eGFR_Max	estimated glomerular filtration rate (eGFR, maximum)	0.1322	0.0244	5.4121	6.2299e-08	0.009	0.0098	0.1098	0.0001	1.3725e-05	0.3384	Labs
SA	MVP	eGFR_Max_INT	estimated glomerular filtration rate (eGFR, maximum, inv-norm transformed)	0.1213	0.0235	5.1551	2.5344e-07	0.0182	0.0193	0.172	0.0004	5.8818e-05	0.3599	Labs
SA	MVP	Eos_Abs_Max_INT	eosinophil (absolute count, maximum, inv-norm transformed)	0.1399	0.0226	6.2052	5.4625e-10	0.0008	0.0102	0.0856	3.246e-08	8.1482e-09	0.0008	Labs
SA	MVP	Eos_Abs_Min_INT	eosinophil (absolute count, minimum, inv-norm transformed)	-0.1172	0.0236	-4.9693	6.7189e-07	0.0273	0.0535	0.3385	4.7991e-05	1.1874e-05	0.3642	Labs
SA	MVP	Eos_Fra_Min	eosinophil (fraction, minimum)	-0.1797	0.0243	-7.4108	1.2555e-13	0.0011	0.0017	0.0137	1.7618e-10	3.9602e-12	0.0069	Labs
SA	MVP	Eos_Fra_Min_INT	eosinophil (fraction, minimum, inv-norm transformed)	-0.206	0.0251	-8.1952	2.501e-16	0.0002	0.0002	0.0077	1.4709e-12	1.722e-14	0.0053	Labs
SA	MVP	Glucose_Max	glucose (fasting status unknown, maximum)	0.1886	0.0225	8.381	5.2471e-17	0.008	0.144	0.1388	8.0531e-20	3.7794e-20	1.5838e-09	Labs
SA	MVP	Glucose_Max_INT	glucose (fasting status unknown, maximum, inv-norm transformed)	0.2342	0.022	10.6577	1.6057e-26	4.9321e-05	0.0007	0.012	3.8942e-30	9.7215e-32	2.6696e-11	Labs
SA	MVP	Glucose_Mean_INT	glucose (fasting status unknown, mean, inv-norm transformed)	0.1174	0.0201	5.8384	5.2691e-09	0.3696	0.7133	0.5094	2.9706e-12	8.1682e-13	4.7506e-05	Labs
SA	MVP	Glucose_Min	glucose (fasting status unknown, minimum)	-0.1616	0.0282	-5.734	9.807e-09	1.94e-07	1.3962e-07	0.0038	1.9362e-05	1.1955e-05	0.0531	Labs
SA	MVP	Glucose_Min_INT	glucose (fasting status unknown, minimum, inv-norm transformed)	-0.1965	0.0309	-6.355	2.0837e-10	4.8414e-07	2.8416e-07	0.0035	2.4647e-07	2.5615e-07	0.0078	Labs
SA	MVP	HCT_Mean	hematocrit (mean)	-0.1196	0.0227	-5.2648	1.4031e-07	0.0272	0.0229	0.0551	4.9405e-07	2.8232e-09	0.2243	Labs
SA	MVP	HCT_Mean_INT	hematocrit (mean, inv-norm transformed)	-0.1088	0.0221	-4.927	8.3482e-07	0.0446	0.0303	0.0647	2.4989e-06	1.8752e-08	0.2563	Labs
SA	MVP	HCT_Min	hematocrit (minimum)	-0.2657	0.0262	-10.1496	3.3282e-24	7.1779e-06	5.3368e-06	0.001	3.405e-22	4.8303e-26	0.0021	Labs
SA	MVP	HCT_Min_INT	hematocrit (minimum, inv-norm transformed)	-0.2377	0.0243	-9.7653	1.5866e-22	1.8186e-05	7.7104e-06	0.0014	2.4383e-20	3.7195e-24	0.0014	Labs
SA	MVP	Hemoglobin_Mean	hemoglobin (mean)	-0.132	0.0239	-5.5168	3.4532e-08	0.0276	0.0401	0.1372	1.7286e-07	5.4441e-10	0.112	Labs
SA	MVP	Hemoglobin_Mean_INT	hemoglobin (mean, inv-norm transformed)	-0.1203	0.0233	-5.1556	2.5285e-07	0.0453	0.0512	0.1739	1.0819e-06	4.3528e-09	0.1253	Labs
SA	MVP	Hemoglobin_Min	hemoglobin (minimum)	-0.2688	0.0265	-10.1285	4.1303e-24	2.1488e-05	3.2904e-05	0.0051	2.1704e-22	5.3316e-26	0.0019	Labs
SA	MVP	Hemoglobin_Min_INT	hemoglobin (minimum, inv-norm transformed)	-0.243	0.025	-9.7166	2.562e-22	4.449e-05	3.6151e-05	0.0068	1.8023e-20	3.5439e-24	0.0011	Labs
SA	MVP	Lymph_Abs_Max	lymphocyte (absolute count, maximum)	0.2349	0.0298	7.882	3.2224e-15	1.2446e-06	1.0438e-05	0.0016	1.245e-13	8.3909e-13	1.0728e-05	Labs
SA	MVP	Lymph_Abs_Max_INT	lymphocyte (absolute count, maximum, inv-norm transformed)	0.232	0.0286	8.1021	5.404e-16	6.1364e-07	6.6136e-06	0.001	2.3686e-14	1.5062e-13	3.1925e-06	Labs
SA	MVP	Lymph_Abs_Mean	lymphocyte (absolute count, mean)	0.1487	0.0292	5.0994	3.4074e-07	0.0005	0.0079	0.0274	5.6021e-07	1.9903e-06	0.0002	Labs
SA	MVP	Lymph_Abs_Mean_INT	lymphocyte (absolute count, mean, inv-norm transformed)	0.1403	0.0282	4.9756	6.504e-07	0.001	0.0074	0.0283	2.1357e-06	5.455e-06	0.0002	Labs
SA	MVP	Lymph_Fra_Min	lymphocyte (fraction, minimum)	-0.1844	0.0296	-6.2362	4.4847e-10	0.0142	0.0055	0.054	1.0818e-07	1.6068e-09	0.059	Labs
SA	MVP	Lymph_Fra_Min_INT	lymphocyte (fraction, minimum, inv-norm transformed)	-0.187	0.0305	-6.1312	8.7202e-10	0.0147	0.0072	0.0518	1.3772e-07	1.7231e-09	0.07	Labs
SA	MVP	MCHC_Min	mean corpuscular hemoglobin concentration (MCHC, minimum)	-0.1718	0.0235	-7.3121	2.63e-13	0.0022	0.0722	0.966	1.4617e-11	4.0397e-13	0.0009	Labs
SA	MVP	MCHC_Min_INT	mean corpuscular hemoglobin concentration (MCHC, minimum, inv-norm transformed)	-0.1691	0.0233	-7.2613	3.8337e-13	0.0027	0.0788	0.9749	1.4455e-11	4.3323e-13	0.0004	Labs
SA	MVP	MCH_Max	mean corpuscular hemoglobin (MCH, maximum)	0.1009	0.0214	4.7128	2.4429e-06	0.0001	3.834e-08	0.0019	1.5056e-05	2.7977e-05	0.9606	Labs
SA	MVP	MCH_Max_INT	mean corpuscular hemoglobin (MCH, maximum, inv-norm transformed)	0.1034	0.0209	4.9374	7.9164e-07	4.7505e-05	1.1135e-08	0.0011	5.6904e-06	1.1943e-05	0.9432	Labs
SA	MVP	MCV_Max	mean corpuscular volume (MCV, maximum)	0.1281	0.0219	5.8555	4.7562e-09	1.8423e-06	1.5083e-09	0.002	9.3098e-08	6.9819e-08	0.4421	Labs
SA	MVP	MCV_Max_INT	mean corpuscular volume (MCV, maximum, inv-norm transformed)	0.1295	0.0216	5.9882	2.1214e-09	8.9536e-07	5.1684e-10	0.0013	4.3274e-08	3.3829e-08	0.3709	Labs
SA	MVP	Mono_Abs_Max	monocyte (absolute count, maximum)	0.1925	0.0266	7.2363	4.6121e-13	0.0007	0.0016	0.0206	3.0617e-11	6.2883e-12	0.0512	Labs
SA	MVP	Mono_Abs_Max_INT	monocyte (absolute count, maximum, inv-norm transformed)	0.1888	0.0247	7.642	2.1383e-14	5.516e-05	0.0004	0.0047	6.8234e-13	2.6503e-13	0.0121	Labs
SA	MVP	Mono_Fra_Min	monocyte (fraction, minimum)	-0.224	0.0302	-7.4262	1.1178e-13	4.2741e-05	4.7662e-06	0.0057	2.2022e-12	3.9209e-12	1.7302e-06	Labs
SA	MVP	Mono_Fra_Min_INT	monocyte (fraction, minimum, inv-norm transformed)	-0.2232	0.0297	-7.5071	6.0445e-14	3.4181e-05	3.7794e-06	0.0047	1.6219e-12	2.6545e-12	1.371e-06	Labs
SA	MVP	MPV_Min	mean platelet volume (MPV, minimum)	-0.1575	0.0255	-6.1841	6.2445e-10	0.0004	0.0002	0.0038	1.4503e-08	1.4248e-09	3.2363e-06	Labs
SA	MVP	MPV_Min_INT	mean platelet volume (MPV, minimum, inv-norm transformed)	-0.1557	0.0254	-6.1314	8.7093e-10	0.0004	0.0003	0.0042	1.6538e-08	1.8091e-09	3.5546e-06	Labs
SA	MVP	Neut_Abs_Max	neutrophil (absolute count, maximum)	0.3145	0.034	9.2531	2.1811e-20	9.038e-07	6.7679e-07	1.3174e-06	1.8907e-17	1.1593e-20	1.1825e-05	Labs
SA	MVP	Neut_Abs_Max_INT	neutrophil (absolute count, maximum, inv-norm transformed)	0.2986	0.03	9.9401	2.7847e-23	3.5093e-07	1.5898e-07	2.1302e-06	4.4111e-19	1.5871e-22	4.0743e-07	Labs
SA	MVP	Neut_Abs_Mean	neutrophil (absolute count, mean)	0.1931	0.0277	6.9631	3.3295e-12	0.0002	0.0004	5.1896e-05	1.5617e-11	8.7463e-13	0.0002	Labs
SA	MVP	Neut_Abs_Mean_INT	neutrophil (absolute count, mean, inv-norm transformed)	0.1892	0.0273	6.9263	4.3203e-12	0.0004	0.0003	0.0001	1.579e-11	1.7106e-12	0.0001	Labs
SA	MVP	Neut_Fra_Max	neutrophil (fraction, maximum)	0.2161	0.0293	7.365	1.7721e-13	0.0028	0.0007	0.0028	2.8638e-10	4.9916e-12	0.014	Labs
SA	MVP	Neut_Fra_Max_INT	neutrophil (fraction, maximum, inv-norm transformed)	0.2182	0.0295	7.3855	1.5185e-13	0.0026	0.0008	0.0034	1.9716e-10	3.7927e-12	0.0166	Labs
SA	MVP	Platelet_Max	platelet count (maximum)	0.159	0.0217	7.3209	2.4629e-13	5.8206e-05	6.4713e-05	0.0039	4.1395e-11	1.5462e-12	0.0013	Labs
SA	MVP	Platelet_Max_INT	platelet count (maximum, inv-norm transformed)	0.1447	0.0205	7.0468	1.8303e-12	6.9849e-05	5.9826e-05	0.002	2.3793e-10	3.6374e-11	0.0006	Labs
SA	MVP	Potas_BSP_Max	potassium (maximum)	0.2641	0.0284	9.3126	1.2469e-20	4.9783e-08	3.9942e-07	0.0004	1.1474e-19	1.8532e-19	9.301e-06	Labs
SA	MVP	Potas_BSP_Max_INT	potassium (maximum, inv-norm transformed)	0.2608	0.0278	9.3838	6.3654e-21	4.7673e-08	3.241e-07	0.0003	7.412e-20	1.2102e-19	7.6321e-06	Labs
SA	MVP	Potas_BSP_Min	potassium (minimum)	-0.2709	0.026	-10.437	1.6808e-25	7.0869e-05	2.4625e-05	0.0495	1.6609e-24	2.3639e-24	3.7239e-05	Labs
SA	MVP	Potas_BSP_Min_INT	potassium (minimum, inv-norm transformed)	-0.256	0.0252	-10.1787	2.4686e-24	0.0002	7.4575e-05	0.1068	1.7872e-22	2.8919e-22	7.8774e-05	Labs
SA	MVP	RBC_Mean	red blood cell count (RBC, mean)	-0.117	0.0232	-5.0449	4.5387e-07	0.0022	0.0004	0.0143	1.6649e-06	2.0617e-08	0.4586	Labs
SA	MVP	RBC_Mean_INT	red blood cell count (RBC, mean, inv-norm transformed)	-0.1246	0.0214	-5.8108	6.2185e-09	0.0003	2.7185e-05	0.0051	2.2587e-08	1.3644e-10	0.3173	Labs
SA	MVP	RBC_Min	red blood cell count (RBC, minimum)	-0.2416	0.0261	-9.2679	1.899e-20	5.2313e-07	2.3271e-08	0.0001	4.5896e-19	3.4126e-23	0.0073	Labs
SA	MVP	RBC_Min_INT	red blood cell count (RBC, minimum, inv-norm transformed)	-0.2297	0.0247	-9.2853	1.6125e-20	2.2727e-07	2.9617e-09	0.0001	3.9884e-19	7.1642e-23	0.0092	Labs
SA	MVP	RDW_Max	red cell diameter width (RDW, maximum)	0.2339	0.0287	8.1511	3.6062e-16	0.0034	0.1034	0.1843	2.083e-13	4.1248e-18	0.0025	Labs
SA	MVP	RDW_Max_INT	red cell diameter width (RDW, maximum, inv-norm transformed)	0.1989	0.0247	8.0448	8.6355e-16	0.0115	0.1727	0.2285	1.1164e-13	1.4516e-17	0.0009	Labs
SA	MVP	RDW_Mean	red cell diameter width (RDW, mean)	0.1375	0.0243	5.6521	1.5849e-08	0.0796	0.6791	0.5452	1.8295e-07	2.6116e-10	0.0175	Labs
SA	MVP	RDW_Mean_INT	red cell diameter width (RDW, mean, inv-norm transformed)	0.1225	0.0227	5.4049	6.4863e-08	0.1921	0.9167	0.6034	3.1886e-07	1.8937e-09	0.0149	Labs
SA	MVP	Sodium_BSP_Mean	sodium (mean)	-0.1368	0.026	-5.2669	1.3875e-07	0.0002	0.0005	0.0002	2.8157e-06	7.7284e-06	0.8392	Labs
SA	MVP	Sodium_BSP_Mean_INT	sodium (mean, inv-norm transformed)	-0.1333	0.0255	-5.2367	1.6348e-07	0.0002	0.0008	0.0002	3.3809e-06	8.1972e-06	0.7269	Labs
SA	MVP	Sodium_BSP_Min	sodium (minimum)	-0.3218	0.0272	-11.8107	3.4369e-32	4.0484e-10	3.6093e-09	3.0684e-06	1.9239e-26	2.2987e-27	0.0008	Labs
SA	MVP	Sodium_BSP_Min_INT	sodium (minimum, inv-norm transformed)	-0.3251	0.0266	-12.2423	1.8467e-34	7.6441e-11	6.2171e-09	6.3886e-07	1.6119e-28	1.2825e-30	6.5826e-05	Labs
SA	MVP	TotalCK_Max	total creatine kinase (maximum)	0.2399	0.0496	4.8385	1.3082e-06	4.1253e-06	0.0002	0.0007	2.2444e-06	1.8543e-05	0.0063	Labs
SA	MVP	Trig_Max	triglyceride (maximum)	0.1532	0.0255	6.006	1.9013e-09	0.2429	0.2937	0.3815	5.5112e-09	2.2673e-10	9.0482e-07	Labs
SA	MVP	Trig_Max_INT	triglyceride (maximum, inv-norm transformed)	0.1426	0.0238	5.997	2.0099e-09	0.4461	0.6153	0.5879	1.4968e-09	1.9188e-10	3.5738e-06	Labs
SA	MVP	Trig_Mean	triglyceride (mean)	0.1238	0.0245	5.0512	4.3913e-07	0.5399	0.7094	0.7752	6.3205e-07	3.687e-08	5.93e-06	Labs
SA	MVP	Trig_Mean_INT	triglyceride (mean, inv-norm transformed)	0.1194	0.0235	5.0789	3.7953e-07	0.7844	0.9273	0.911	8.5727e-08	1.9892e-08	2.3953e-05	Labs
SA	MVP	WBC_Max	white blood cell count (WBC, maximum)	0.3215	0.0273	11.7688	5.6545e-32	1.7259e-09	1.4486e-08	4.467e-07	3.2855e-27	2.1036e-31	5.0295e-10	Labs
SA	MVP	WBC_Max_INT	white blood cell count (WBC, maximum, inv-norm transformed)	0.3172	0.0262	12.0973	1.091e-33	1.5443e-10	1.9973e-09	6.0282e-08	1.0448e-29	1.1056e-33	2.4869e-12	Labs
SA	MVP	WBC_Mean	white blood cell count (WBC, mean)	0.2095	0.0245	8.54	1.342e-17	5.8325e-06	4.6348e-05	1.1706e-05	2.6166e-17	3.8794e-18	1.1859e-07	Labs
SA	MVP	WBC_Mean_INT	white blood cell count (WBC, mean, inv-norm transformed)	0.2147	0.0255	8.4098	4.1076e-17	3.0138e-06	3.0631e-05	7.0561e-06	2.3347e-17	5.4572e-18	5.2083e-08	Labs
SA	MVP	SlpExcDy	Feeling excessively sleepy during the day (does not include regular naps)	0.4752	0.0435	10.9195	9.3018e-28	0.0025	0.045	0.1472	1.7044e-25	1.2192e-27	5.3506e-17	Lifestyle_Survey
SA	MVP	SlpFall	Trouble falling asleep when you first go to bed	0.4316	0.0331	13.0327	7.9716e-39	4.5726e-06	0.0001	0.0005	1.0341e-37	2.0707e-36	1.3923e-15	Lifestyle_Survey
SA	MVP	SlpUnsat	Feeling unsatisfied or not rested by your night's sleep	0.4149	0.0383	10.8341	2.3716e-27	0.2654	0.2295	0.9903	3.2525e-24	1.9799e-27	2.3173e-14	Lifestyle_Survey
SA	MVP	SlpWakeAM	Waking up in the morning earlier than planned or desired	0.3888	0.0477	8.1506	3.6212e-16	0.0016	0.0116	0.0386	5.7609e-14	7.5142e-14	2.062e-11	Lifestyle_Survey
SA	MVP	SlpWakePM	Waking up during the night and not easily going back to sleep	0.4165	0.0362	11.4976	1.3564e-30	1.6467e-05	0.0087	0.0268	6.4576e-29	1.1886e-27	7.9159e-18	Lifestyle_Survey
SA	MVP	SmkAge	At what age did you start to smoke cigarettes regularly?	-0.3376	0.0381	-8.8698	7.3309e-19	1.9482e-07	1.2817e-08	5.185e-05	2.2136e-18	1.1994e-20	0.0012	Lifestyle_Survey
SA	MVP	SmkAge_INT	At what age did you start to smoke cigarettes regularly? (inv-normal transformed)	-0.3716	0.0342	-10.8802	1.4331e-27	1.167e-09	1.2733e-10	3.7549e-06	2.1802e-26	2.0827e-29	5.385e-05	Lifestyle_Survey
SA	MVP	SmkChewConv	Smokeless tobacco (Chewing tobacco or snuff)	0.2434	0.0357	6.8137	9.5133e-12	0.0007	0.0031	0.0006	1.6791e-11	1.4277e-11	0.0032	Lifestyle_Survey
SA	MVP	SmkCur	Do you currently smoke cigarettes?	0.3297	0.0424	7.7694	7.8882e-15	9.9041e-07	0.0001	0.0002	4.4267e-14	3.7852e-14	0.2066	Lifestyle_Survey
SA	MVP	SmkOthConv	Other tobacco products	0.4256	0.0597	7.1323	9.8716e-13	9.0462e-06	0.0025	0.0059	1.6085e-11	1.2436e-10	2.1139e-05	Lifestyle_Survey
SA	MVP	SmkYrs	How many years have you or did you smoke cigarettes?	0.3743	0.0332	11.2824	1.6028e-29	1.8276e-13	4.9593e-13	8.5084e-09	1.8893e-30	1.3625e-31	0.013	Lifestyle_Survey
SA	MVP	SmkYrs_INT	How many years have you or did you smoke cigarettes? (inv-normal transformed)	0.3813	0.0343	11.1076	1.1519e-28	3.0735e-13	6.7955e-13	6.4906e-09	2.898e-29	6.059e-31	0.0131	Lifestyle_Survey
SA	MVP	Phe_401_1	Essential hypertension	0.1692	0.0222	7.6268	2.4065e-14	0.3032	0.2644	0.8575	3.7858e-12	1.6885e-17	0.0115	PheCodes_CirculatorySystem
SA	MVP	Phe_401_21	Hypertensive heart disease	0.3315	0.0419	7.9051	2.6765e-15	0.0075	0.0163	0.0899	7.1583e-12	4.9014e-14	0.0002	PheCodes_CirculatorySystem
SA	MVP	Phe_401_2	Hypertensive heart and/or renal disease	0.2235	0.0301	7.4209	1.163e-13	0.0268	0.0318	0.0802	3.5067e-13	1.1499e-14	0.0002	PheCodes_CirculatorySystem
SA	MVP	Phe_401	Hypertension	0.173	0.0223	7.7665	8.0712e-15	0.2628	0.2277	0.7664	1.2999e-12	6.0812e-18	0.0075	PheCodes_CirculatorySystem
SA	MVP	Phe_411_1	Unstable angina (intermediate coronary syndrome)	0.3926	0.0366	10.7208	8.126e-27	3.9505e-05	4.1642e-06	0.0002	1.9483e-23	1.043e-27	5.1516e-13	PheCodes_CirculatorySystem
SA	MVP	Phe_411_2	Myocardial infarction	0.3009	0.0322	9.3519	8.6121e-21	6.1352e-05	4.0166e-05	0.0071	8.2041e-19	4.8981e-22	8.481e-09	PheCodes_CirculatorySystem
SA	MVP	Phe_411_3	Angina pectoris	0.3241	0.0304	10.6596	1.572e-26	8.9616e-05	0.0002	0.0021	2.6713e-23	4.1284e-27	9.8504e-12	PheCodes_CirculatorySystem
SA	MVP	Phe_411_4	Coronary atherosclerosis	0.2205	0.0242	9.1272	7.029e-20	0.0034	0.0046	0.0598	1.8144e-21	7.4837e-24	1.1611e-06	PheCodes_CirculatorySystem
SA	MVP	Phe_411_8	Other chronic ischemic heart disease, unspecified	0.2262	0.0258	8.779	1.6492e-18	0.003	0.0047	0.0721	5.1696e-19	1.7558e-21	5.5002e-07	PheCodes_CirculatorySystem
SA	MVP	Phe_411	Ischemic Heart Disease	0.2642	0.024	11.004	3.6536e-28	0.0002	0.0001	0.0222	1.0468e-29	1.7564e-31	8.6733e-10	PheCodes_CirculatorySystem
SA	MVP	Phe_414	Other forms of chronic heart disease	0.2962	0.0619	4.7837	1.7209e-06	0.0265	0.0437	0.6015	1.426e-05	5.5623e-06	0.01	PheCodes_CirculatorySystem
SA	MVP	Phe_415_2	Chronic pulmonary heart disease	0.2447	0.053	4.6209	3.8212e-06	0.0226	0.1359	0.2464	5.213e-06	1.9136e-06	0.1901	PheCodes_CirculatorySystem
SA	MVP	Phe_418	Nonspecific chest pain	0.5352	0.0246	21.7867	3.1047e-105	6.9564e-12	5.7173e-12	0.0036	1.413e-84	1.6851e-95	1.8824e-35	PheCodes_CirculatorySystem
SA	MVP	Phe_425	Cardiomyopathy	0.1611	0.0347	4.6481	3.3505e-06	0.0558	0.1186	0.0972	1.5289e-05	5.1033e-06	0.0847	PheCodes_CirculatorySystem
SA	MVP	Phe_426_7	Abnormal electrocardiogram [ECG] [EKG]	0.43	0.0685	6.2794	3.398e-10	0.0024	0.0009	0.0154	4.6169e-09	1.2902e-09	0.002	PheCodes_CirculatorySystem
SA	MVP	Phe_426	Cardiac conduction disorders	0.292	0.0367	7.9572	1.7601e-15	0.0045	0.0028	0.0873	5.8103e-15	2.3689e-16	2.2383e-05	PheCodes_CirculatorySystem
SA	MVP	Phe_427_3	Other specified cardiac dysrhythmias	0.2127	0.0373	5.6959	1.227e-08	0.1765	0.0791	0.8804	7.3512e-08	1.7804e-09	0.0004	PheCodes_CirculatorySystem
SA	MVP	Phe_427_5	Arrhythmia (cardiac) NOS	0.3788	0.0508	7.4607	8.609e-14	0.0155	0.0085	0.2757	3.7356e-11	4.2505e-12	0.0006	PheCodes_CirculatorySystem
SA	MVP	Phe_427_7	Tachycardia NOS	0.2557	0.0499	5.1208	3.0424e-07	0.0506	0.0081	0.8617	2.7079e-05	3.6576e-06	0.0627	PheCodes_CirculatorySystem
SA	MVP	Phe_427_9	Palpitations	0.2392	0.048	4.9814	6.3125e-07	0.7003	0.0467	0.2391	1.8981e-06	9.839e-06	0.0008	PheCodes_CirculatorySystem
SA	MVP	Phe_427	Cardiac dysrhythmias	0.2503	0.0298	8.4033	4.3403e-17	0.0552	0.0023	0.3234	5.8921e-16	4.8068e-17	0.0003	PheCodes_CirculatorySystem
SA	MVP	Phe_428_1	Congestive heart failure (CHF) NOS	0.262	0.029	9.0504	1.4251e-19	0.0042	0.012	0.0341	8.4527e-16	6.8814e-19	3.2391e-05	PheCodes_CirculatorySystem
SA	MVP	Phe_428_3	Heart failure with reduced EF [Systolic or combined heart failure]	0.2206	0.0318	6.9299	4.2102e-12	0.0104	0.0448	0.0268	6.8705e-10	1.3923e-11	0.001	PheCodes_CirculatorySystem
SA	MVP	Phe_428_4	Heart failure with preserved EF [Diastolic heart failure]	0.2302	0.0364	6.3218	2.5856e-10	0.0538	0.1428	0.3442	2.1562e-09	1.5863e-10	0.0142	PheCodes_CirculatorySystem
SA	MVP	Phe_428	Congestive heart failure; nonhypertensive	0.2753	0.0285	9.6495	4.9417e-22	0.0013	0.0077	0.0171	1.0512e-18	1.2119e-22	6.876e-06	PheCodes_CirculatorySystem
SA	MVP	Phe_433_1	Occlusion and stenosis of precerebral arteries	0.2563	0.0318	8.0481	8.4112e-16	1.815e-05	4.0875e-05	0.0071	5.4345e-15	4.6204e-14	0.0012	PheCodes_CirculatorySystem
SA	MVP	Phe_433_21	Cerebral artery occlusion, with cerebral infarction	0.3111	0.047	6.6242	3.4909e-11	0.0014	0.01	0.0472	2.1142e-09	6.0445e-11	0.0003	PheCodes_CirculatorySystem
SA	MVP	Phe_433_2	Occlusion of cerebral arteries	0.3051	0.0459	6.6438	3.0564e-11	0.0016	0.0132	0.0576	1.6456e-09	6.0179e-11	0.0004	PheCodes_CirculatorySystem
SA	MVP	Phe_433_31	Transient cerebral ischemia	0.3569	0.0382	9.3372	9.8882e-21	0.0001	1.6799e-05	0.002	2.7979e-16	4.2341e-20	2.8394e-06	PheCodes_CirculatorySystem
SA	MVP	Phe_433_3	Cerebral ischemia	0.362	0.0377	9.6062	7.5273e-22	5.1723e-05	1.388e-05	0.0013	1.0884e-16	1.7532e-20	1.3312e-06	PheCodes_CirculatorySystem
SA	MVP	Phe_433_6	Acute, but ill-defined cerebrovascular disease	0.2825	0.0474	5.9599	2.5241e-09	0.0134	0.0146	0.0106	1.5431e-07	3.66e-08	0.0088	PheCodes_CirculatorySystem
SA	MVP	Phe_433_8	Late effects of cerebrovascular disease	0.22	0.0467	4.7156	2.41e-06	0.0588	0.1561	0.1183	6.3115e-06	3.8284e-06	0.0014	PheCodes_CirculatorySystem
SA	MVP	Phe_433	Cerebrovascular disease	0.3534	0.0334	10.5857	3.4712e-26	1.3462e-06	1.2757e-05	0.0004	2.4511e-23	3.0544e-25	2.9501e-08	PheCodes_CirculatorySystem
SA	MVP	Phe_440_22	Atherosclerosis of native arteries of the extremities with intermittent claudication	0.1734	0.0344	5.0436	4.5688e-07	0.0364	0.0697	0.2103	5.3168e-07	3.9498e-07	0.8338	PheCodes_CirculatorySystem
SA	MVP	Phe_440_2	Atherosclerosis of the extremities	0.2108	0.0347	6.0682	1.2933e-09	0.0025	0.0066	0.0304	2.0629e-09	2.0312e-09	0.4553	PheCodes_CirculatorySystem
SA	MVP	Phe_440	Atherosclerosis	0.2148	0.0352	6.095	1.0941e-09	0.0124	0.0082	0.0428	3.5894e-09	1.2456e-09	0.2978	PheCodes_CirculatorySystem
SA	MVP	Phe_442_11	Abdominal aortic aneurysm	0.1702	0.0335	5.0858	3.6608e-07	0.0224	0.0205	0.1278	9.1376e-07	2.0078e-06	0.0266	PheCodes_CirculatorySystem
SA	MVP	Phe_442_1	Aortic aneurysm	0.1715	0.0309	5.5513	2.8351e-08	0.0148	0.0102	0.0828	4.7448e-08	1.4407e-07	0.015	PheCodes_CirculatorySystem
SA	MVP	Phe_442	Other aneurysm	0.1657	0.0319	5.1889	2.1152e-07	0.0434	0.0171	0.1289	4.9091e-07	6.8231e-07	0.062	PheCodes_CirculatorySystem
SA	MVP	Phe_443_9	Peripheral vascular disease, unspecified	0.2832	0.0318	8.8939	5.902e-19	3.1109e-06	2.8159e-06	0.0006	6.7889e-17	9.4287e-18	0.0004	PheCodes_CirculatorySystem
SA	MVP	Phe_443	Peripheral vascular disease	0.2935	0.0306	9.5856	9.1886e-22	3.115e-07	6.3607e-07	0.0003	5.604e-19	2.5741e-20	9.7382e-05	PheCodes_CirculatorySystem
SA	MVP	Phe_452	Other venous embolism and thrombosis	0.1563	0.0319	4.9052	9.3336e-07	0.068	0.0029	0.0909	4.2905e-09	2.9234e-08	0.005	PheCodes_CirculatorySystem
SA	MVP	Phe_455	Hemorrhoids	0.2839	0.0411	6.9077	4.926e-12	0.1815	0.0548	0.848	2.4971e-08	2.3331e-09	0.0014	PheCodes_CirculatorySystem
SA	MVP	Phe_458_1	Orthostatic hypotension	0.3799	0.057	6.669	2.5752e-11	0.0515	0.0048	0.175	5.4555e-11	1.1966e-11	3.764e-05	PheCodes_CirculatorySystem
SA	MVP	Phe_458_9	Hypotension NOS	0.4515	0.0409	11.0437	2.3507e-28	1.6389e-06	2.4289e-06	0.0054	2.5555e-23	1.3049e-28	1.6502e-06	PheCodes_CirculatorySystem
SA	MVP	Phe_458	Hypotension	0.4789	0.0394	12.1533	5.5068e-34	5.6428e-06	3.7196e-07	0.0041	1.3455e-27	9.1694e-35	3.1485e-09	PheCodes_CirculatorySystem
SA	MVP	Phe_459	Other disorders of circulatory system	0.376	0.0732	5.1378	2.7798e-07	0.0966	0.0458	0.7031	2.0062e-06	1.771e-07	0.0107	PheCodes_CirculatorySystem
SA	MVP	Phe_681_5	Cellulitis and abscess of leg, except foot	0.2139	0.0398	5.3732	7.7334e-08	0.0448	0.1617	0.0212	9.3115e-07	9.3416e-08	0.0114	PheCodes_DermatologicalSystem
SA	MVP	Phe_681_7	Cellulitis and abscess of trunk	0.344	0.0628	5.4743	4.3935e-08	0.0769	0.0671	0.3819	2.1808e-07	4.0524e-07	0.0176	PheCodes_DermatologicalSystem
SA	MVP	Phe_681	Superficial cellulitis and abscess	0.3742	0.0294	12.7126	5.0342e-37	3.515e-06	4.8182e-05	0.0001	2.0268e-28	6.4592e-30	6.1056e-09	PheCodes_DermatologicalSystem
SA	MVP	Phe_687_1	Rash and other nonspecific skin eruption	0.321	0.0432	7.4357	1.0404e-13	0.0682	0.013	0.5048	6.4544e-08	6.8098e-09	6.5545e-06	PheCodes_DermatologicalSystem
SA	MVP	Phe_687_4	Disturbance of skin sensation	0.28	0.0474	5.9036	3.5562e-09	0.465	0.505	0.5421	1.1772e-09	1.8643e-11	1.837e-06	PheCodes_DermatologicalSystem
SA	MVP	Phe_703_1	Ingrowing nail	0.2527	0.0349	7.2413	4.4439e-13	0.0452	0.0729	0.0287	9.4806e-11	1.5992e-13	1.2283e-06	PheCodes_DermatologicalSystem
SA	MVP	Phe_703	Diseases of nail, NOS	0.1667	0.0354	4.7071	2.5131e-06	0.2544	0.2593	0.7805	2.7909e-05	3.0145e-07	0.0029	PheCodes_DermatologicalSystem
SA	MVP	Phe_706	Diseases of sebaceous glands	0.1721	0.0338	5.0959	3.4711e-07	0.2999	0.6289	0.9425	0.0001	7.6081e-05	0.0353	PheCodes_DermatologicalSystem
SA	MVP	Phe_939	Atopic/contact dermatitis due to other or unspecified	0.1691	0.035	4.8334	1.3419e-06	0.7067	0.8409	0.4566	0.0018	0.0001	0.0034	PheCodes_DermatologicalSystem
SA	MVP	Phe_521_1	Dental caries	0.5699	0.0354	16.0839	3.3077e-58	2.0717e-09	3.5033e-08	4.26e-06	1.2564e-36	3.0794e-45	5.0988e-17	PheCodes_DigestiveSystem
SA	MVP	Phe_521_2	Dental abrasion, erosion and attrition	0.4288	0.0729	5.8809	4.0803e-09	0.0313	0.0822	0.4239	1.2146e-06	2.9782e-07	0.0002	PheCodes_DigestiveSystem
SA	MVP	Phe_521	Diseases of hard tissues of teeth	0.5701	0.0348	16.3981	1.9744e-60	1.2313e-09	1.2009e-08	3.4054e-06	1.7694e-37	2.5778e-45	2.6672e-17	PheCodes_DigestiveSystem
SA	MVP	Phe_522_1	Pulpitis and necrosis of tooth pulp	0.4399	0.0584	7.5347	4.8962e-14	0.0082	0.0061	0.0978	4.603e-08	8.5049e-11	3.06e-05	PheCodes_DigestiveSystem
SA	MVP	Phe_522	Diseases of pulp and periapical tissues	0.496	0.0501	9.9096	3.7822e-23	0.0029	0.0004	0.0167	5.9172e-14	7.9631e-18	2.253e-07	PheCodes_DigestiveSystem
SA	MVP	Phe_523_1	Gingivitis	0.3901	0.0523	7.4528	9.1409e-14	0.0534	0.1967	0.1664	2.8737e-10	1.9234e-10	5.7926e-07	PheCodes_DigestiveSystem
SA	MVP	Phe_523_31	Acute periodontitis	0.5295	0.0524	10.1003	5.5066e-24	2.1297e-06	0.0003	0.0021	2.0107e-16	2.2464e-19	2.4724e-08	PheCodes_DigestiveSystem
SA	MVP	Phe_523_32	Chronic periodontitis	0.4829	0.0601	8.0342	9.4226e-16	0.0012	0.0063	0.056	3.7899e-12	3.5512e-13	3.731e-07	PheCodes_DigestiveSystem
SA	MVP	Phe_523_3	Periodontitis (acute or chronic)	0.525	0.0409	12.8385	9.9832e-38	4.6564e-07	0.0001	0.0014	5.845e-24	1.4516e-28	7.9854e-11	PheCodes_DigestiveSystem
SA	MVP	Phe_523	Gingival and periodontal diseases	0.5135	0.0368	13.959	2.772e-44	6.6654e-07	0.0002	0.0056	1.7745e-29	1.0349e-32	1.0428e-13	PheCodes_DigestiveSystem
SA	MVP	Phe_525_1	Loss of teeth or edentulism	0.5355	0.0339	15.8001	3.1065e-56	1.5584e-07	1.4692e-05	0.001	1.7832e-43	1.4454e-48	2.9036e-14	PheCodes_DigestiveSystem
SA	MVP	Phe_525	Other diseases of the teeth and supporting structures	0.5732	0.0304	18.8608	2.3956e-79	1.0337e-11	3.9454e-10	2.7395e-06	3.2169e-56	5.6545e-63	1.6317e-19	PheCodes_DigestiveSystem
SA	MVP	Phe_526	Diseases of the jaws	0.3484	0.0731	4.7641	1.8971e-06	0.5258	0.2353	0.4341	0.0002	1.3767e-05	0.0003	PheCodes_DigestiveSystem
SA	MVP	Phe_530_11	GERD	0.3457	0.0239	14.4933	1.3348e-47	0.0189	0.0003	0.9517	1.4646e-48	2.7339e-50	1.2307e-17	PheCodes_DigestiveSystem
SA	MVP	Phe_530_13	Barrett's esophagus	0.2343	0.0381	6.1546	7.5265e-10	0.0023	0.013	0.2539	7.0316e-10	3.2627e-11	0.0032	PheCodes_DigestiveSystem
SA	MVP	Phe_530_14	Reflux esophagitis	0.4658	0.0673	6.9208	4.4903e-12	0.0006	0.0003	0.1046	7.0816e-12	1.2384e-12	0.0001	PheCodes_DigestiveSystem
SA	MVP	Phe_530_1	Esophagitis, GERD and related diseases	0.3511	0.0246	14.2709	3.3244e-46	0.0098	0.0001	0.7558	4.2602e-47	2.2852e-48	5.901e-17	PheCodes_DigestiveSystem
SA	MVP	Phe_530	Diseases of esophagus	0.3554	0.0249	14.2703	3.352e-46	0.0092	0.0002	0.8171	8.5651e-47	5.4643e-48	5.4117e-16	PheCodes_DigestiveSystem
SA	MVP	Phe_531	Peptic ulcer (excl. esophageal)	0.399	0.0601	6.6374	3.1924e-11	0.1104	0.0617	0.6381	1.1559e-09	2.2033e-10	0.015	PheCodes_DigestiveSystem
SA	MVP	Phe_532	Dysphagia	0.5226	0.0398	13.1164	2.6522e-39	1.4077e-11	5.7127e-10	0.0182	6.0032e-37	1.5327e-39	5.2175e-12	PheCodes_DigestiveSystem
SA	MVP	Phe_535	Gastritis and duodenitis	0.5241	0.0651	8.0538	8.026e-16	0.0076	0.0089	0.5947	1.401e-13	7.509e-17	3.653e-06	PheCodes_DigestiveSystem
SA	MVP	Phe_550_2	Diaphragmatic hernia	0.2692	0.042	6.4149	1.4096e-10	0.0018	0.0005	0.3194	9.8766e-11	1.3762e-11	2.5099e-05	PheCodes_DigestiveSystem
SA	MVP	Phe_550_5	Ventral hernia	0.2853	0.053	5.3859	7.2063e-08	0.0063	0.0898	0.1483	3.5667e-08	2.1528e-07	0.0068	PheCodes_DigestiveSystem
SA	MVP	Phe_550	Abdominal hernia	0.2945	0.0302	9.7412	2.0125e-22	3.8732e-07	4.4053e-06	0.0173	3.5274e-18	1.8664e-19	6.3742e-07	PheCodes_DigestiveSystem
SA	MVP	Phe_558	Noninfectious gastroenteritis	0.3758	0.057	6.598	4.1671e-11	0.0147	0.0061	0.6282	6.9498e-10	2.558e-11	5.8189e-05	PheCodes_DigestiveSystem
SA	MVP	Phe_561_1	Diarrhea	0.4217	0.0435	9.6921	3.2583e-22	0.0407	0.0015	0.1891	1.3861e-18	1.1107e-20	1.1142e-10	PheCodes_DigestiveSystem
SA	MVP	Phe_561	Symptoms involving digestive system	0.4262	0.0386	11.0481	2.239e-28	0.0307	0.0005	0.2374	3.7267e-23	1.3834e-25	1.4853e-13	PheCodes_DigestiveSystem
SA	MVP	Phe_562_1	Diverticulosis	0.1476	0.0275	5.3699	7.8767e-08	0.1742	0.1457	0.7844	1.2742e-05	1.7211e-07	0.0218	PheCodes_DigestiveSystem
SA	MVP	Phe_562	Diverticulosis and diverticulitis	0.1533	0.0257	5.9597	2.5269e-09	0.221	0.207	0.7382	4.53e-07	7.7316e-09	0.0145	PheCodes_DigestiveSystem
SA	MVP	Phe_563	Constipation	0.4583	0.0368	12.4439	1.5091e-35	2.7528e-05	4.5858e-06	0.1039	5.7941e-27	3.0897e-27	1.8981e-09	PheCodes_DigestiveSystem
SA	MVP	Phe_564	Functional digestive disorders	0.3269	0.0618	5.2877	1.2384e-07	0.8495	0.3778	0.2346	1.2248e-05	1.6201e-06	9.3913e-06	PheCodes_DigestiveSystem
SA	MVP	Phe_565	Anal and rectal conditions	0.3071	0.0664	4.6283	3.6869e-06	0.1849	0.205	0.4923	0.0011	0.0002	0.0009	PheCodes_DigestiveSystem
SA	MVP	Phe_571_51	Cirrhosis of liver without mention of alcohol	0.3766	0.0503	7.4949	6.6344e-14	1.8851e-05	0.0002	0.0041	3.8981e-14	3.0006e-13	0.0385	PheCodes_DigestiveSystem
SA	MVP	Phe_571_5	Other chronic nonalcoholic liver disease	0.2539	0.0434	5.8513	4.8767e-09	0.0012	0.0261	0.0757	6.5799e-09	1.816e-08	0.0367	PheCodes_DigestiveSystem
SA	MVP	Phe_571	Chronic liver disease and cirrhosis	0.2523	0.0424	5.948	2.7142e-09	0.0011	0.0196	0.0434	2.3834e-09	7.5846e-09	0.0629	PheCodes_DigestiveSystem
SA	MVP	Phe_573_7	Abnormal results of function study of liver	0.1901	0.0373	5.0951	3.4855e-07	0.0003	0.012	0.0095	5.8451e-07	4.9795e-07	0.0041	PheCodes_DigestiveSystem
SA	MVP	Phe_574_1	Cholelithiasis	0.305	0.0581	5.25	1.5208e-07	0.0969	0.0848	0.2988	2.9921e-08	5.2442e-08	0.0011	PheCodes_DigestiveSystem
SA	MVP	Phe_574	Cholelithiasis and cholecystitis	0.3242	0.0514	6.3086	2.8157e-10	0.006	0.006	0.0541	8.7894e-11	9.5034e-11	0.0001	PheCodes_DigestiveSystem
SA	MVP	Phe_577	Diseases of pancreas	0.3761	0.063	5.9655	2.4393e-09	0.0034	2.6473e-05	0.0076	2.0684e-10	7.2909e-09	0.011	PheCodes_DigestiveSystem
SA	MVP	Phe_578_2	Blood in stool	0.5109	0.0732	6.9766	3.0238e-12	0.0101	0.0176	0.3023	1.9267e-10	2.7909e-11	0.0004	PheCodes_DigestiveSystem
SA	MVP	Phe_578_8	Hemorrhage of rectum and anus	0.3431	0.0665	5.161	2.4564e-07	0.035	0.009	0.2519	5.7154e-06	1.2143e-06	0.0011	PheCodes_DigestiveSystem
SA	MVP	Phe_578_9	Hemorrhage of gastrointestinal tract	0.4546	0.0707	6.4306	1.2711e-10	0.0002	0.0092	0.0883	1.0587e-08	1.1322e-09	0.0015	PheCodes_DigestiveSystem
SA	MVP	Phe_578	Gastrointestinal hemorrhage	0.4958	0.0444	11.1567	6.6376e-29	2.4834e-06	9.3401e-06	0.0158	1.0121e-23	1.7119e-25	7.71e-10	PheCodes_DigestiveSystem
SA	MVP	Phe_250_24	Type 2 diabetes with neurological manifestations	0.1447	0.0246	5.8924	3.8064e-09	0.4694	0.6151	0.4403	4.1336e-12	3.7983e-12	2.3505e-08	PheCodes_EndocrineMetabolic
SA	MVP	Phe_250_2	Type 2 diabetes	0.1132	0.021	5.3794	7.4729e-08	0.6006	0.3176	0.7766	3.5859e-10	6.6767e-11	2.8921e-06	PheCodes_EndocrineMetabolic
SA	MVP	Phe_250_6	Polyneuropathy in diabetes	0.1746	0.031	5.6393	1.7079e-08	0.1325	0.8949	0.444	4.8877e-09	1.4556e-11	3.9769e-09	PheCodes_EndocrineMetabolic
SA	MVP	Phe_250	Diabetes mellitus	0.1152	0.021	5.4771	4.3235e-08	0.5854	0.3203	0.7471	1.6941e-10	3.3427e-11	2.3813e-06	PheCodes_EndocrineMetabolic
SA	MVP	Phe_260	Protein-calorie malnutrition	0.4678	0.0673	6.9534	3.5658e-12	3.4657e-06	4.194e-06	0.0175	1.2946e-11	2.9542e-10	0.0912	PheCodes_EndocrineMetabolic
SA	MVP	Phe_261_2	Vitamin B-complex deficiencies	0.2575	0.0547	4.7105	2.4715e-06	0.1893	0.3047	0.6686	3.5445e-06	2.3214e-06	0.0197	PheCodes_EndocrineMetabolic
SA	MVP	Phe_272_1	Hyperlipidemia	0.1297	0.0274	4.7428	2.108e-06	0.868	0.7786	0.7371	1.7059e-06	2.2038e-08	0.0018	PheCodes_EndocrineMetabolic
SA	MVP	Phe_272	Disorders of lipoid metabolism	0.1328	0.0276	4.8119	1.4949e-06	0.7966	0.7014	0.7712	1.1176e-06	1.5387e-08	0.0016	PheCodes_EndocrineMetabolic
SA	MVP	Phe_275	Disorders of mineral metabolism	0.3355	0.0611	5.4941	3.9267e-08	0.0131	0.0049	0.1081	1.2344e-07	1.8261e-08	0.0432	PheCodes_EndocrineMetabolic
SA	MVP	Phe_276_12	Hyposmolality and/or hyponatremia	0.3822	0.0416	9.1813	4.2606e-20	1.4023e-10	9.2678e-13	2.7517e-07	4.2592e-16	3.1312e-15	0.0217	PheCodes_EndocrineMetabolic
SA	MVP	Phe_276_13	Hyperpotassemia	0.2266	0.046	4.926	8.3919e-07	0.0129	0.0491	0.1278	1.6993e-07	5.5075e-07	0.0783	PheCodes_EndocrineMetabolic
SA	MVP	Phe_276_14	Hypopotassemia	0.3258	0.0441	7.392	1.446e-13	7.3867e-05	1.9667e-05	0.0026	4.8596e-13	7.552e-15	0.0001	PheCodes_EndocrineMetabolic
SA	MVP	Phe_276_1	Electrolyte imbalance	0.5204	0.039	13.3364	1.4213e-40	2.1945e-13	6.721e-14	1.0007e-08	3.1275e-37	7.1476e-35	5.1146e-08	PheCodes_EndocrineMetabolic
SA	MVP	Phe_276_41	Acidosis	0.354	0.0628	5.635	1.7503e-08	0.0034	0.0002	0.1438	3.0028e-08	1.0105e-07	0.0053	PheCodes_EndocrineMetabolic
SA	MVP	Phe_276_4	Acid-base balance disorder	0.4321	0.0673	6.4166	1.3934e-10	0.001	4.2373e-05	0.0548	1.2476e-09	1.5038e-09	0.0007	PheCodes_EndocrineMetabolic
SA	MVP	Phe_276_5	Hypovolemia	0.5344	0.047	11.3739	5.6435e-30	1.1496e-05	2.9012e-08	0.0002	2.1793e-23	4.2499e-26	4.3959e-08	PheCodes_EndocrineMetabolic
SA	MVP	Phe_276	Disorders of fluid, electrolyte, and acid-based balance	0.5447	0.0355	15.3519	3.4383e-53	8.5351e-13	3.297e-14	1.9113e-07	3.4841e-42	4.0601e-44	9.8793e-12	PheCodes_EndocrineMetabolic
SA	MVP	Phe_585_1	Acute renal failure	0.3721	0.0338	10.9935	4.1066e-28	1.9247e-05	6.6036e-06	0.0013	2.2783e-23	3.6183e-25	4.0866e-06	PheCodes_GenitourinarySystem
SA	MVP	Phe_585	Renal failure	0.228	0.0287	7.9332	2.1362e-15	0.0029	0.0019	0.0374	8.6007e-16	1.1218e-16	1.0652e-05	PheCodes_GenitourinarySystem
SA	MVP	Phe_591	Urinary tract infection	0.4396	0.0423	10.3949	2.6162e-25	1.4346e-06	9.3253e-06	5.6972e-05	1.5816e-22	6.9414e-24	3.6144e-09	PheCodes_GenitourinarySystem
SA	MVP	Phe_593	Hematuria	0.2401	0.041	5.859	4.6567e-09	0.0408	0.0954	0.8494	8.5586e-08	3.0143e-07	0.0008	PheCodes_GenitourinarySystem
SA	MVP	Phe_596_5	Functional disorders of bladder	0.2679	0.0563	4.7576	1.9592e-06	0.2367	0.0784	0.0856	8.3634e-06	2.3069e-06	0.0003	PheCodes_GenitourinarySystem
SA	MVP	Phe_596	Other disorders of bladder	0.3138	0.0509	6.1666	6.9768e-10	0.1691	0.0681	0.0498	2.6243e-08	1.3466e-09	9.2388e-05	PheCodes_GenitourinarySystem
SA	MVP	Phe_599_2	Retention of urine	0.2691	0.0466	5.7688	7.9827e-09	0.0091	0.0065	0.029	1.0865e-06	8.4671e-07	0.0005	PheCodes_GenitourinarySystem
SA	MVP	Phe_599_4	Urinary incontinence	0.2082	0.042	4.9528	7.3136e-07	0.7271	0.7127	0.9621	0.0009	9.196e-07	0.0012	PheCodes_GenitourinarySystem
SA	MVP	Phe_599	Other symptoms/disorders or the urinary system	0.2785	0.0351	7.941	2.0054e-15	0.4888	0.1336	0.8281	3.8049e-08	1.8131e-11	3.9275e-06	PheCodes_GenitourinarySystem
SA	MVP	Phe_280_1	Iron deficiency anemias, unspecified or notdue to blood loss	0.2356	0.0376	6.2648	3.7331e-10	0.0292	0.0519	0.219	9.9409e-09	2.0483e-12	0.0032	PheCodes_Hematopoietic
SA	MVP	Phe_280	Iron deficiency anemias	0.2613	0.0364	7.1681	7.6021e-13	0.0087	0.0167	0.1434	4.3633e-11	3.6055e-15	0.0006	PheCodes_Hematopoietic
SA	MVP	Phe_285	Other anemias	0.3148	0.032	9.836	7.8799e-23	2.6498e-05	7.9645e-05	0.0072	4.5384e-19	8.22e-23	0.0004	PheCodes_Hematopoietic
SA	MVP	Phe_288_2	Elevated white blood cell count	0.3023	0.0514	5.8778	4.1569e-09	0.0007	0.0004	0.0002	1.176e-08	2.2539e-08	0.0001	PheCodes_Hematopoietic
SA	MVP	Phe_288	Diseases of white blood cells	0.2954	0.0481	6.1473	7.8838e-10	0.0047	0.0034	0.0002	3.1704e-09	1.1561e-08	0.0001	PheCodes_Hematopoietic
SA	MVP	Phe_038	Septicemia	0.4342	0.0555	7.8215	5.2205e-15	9.9149e-06	0.0002	0.001	1.0188e-13	2.1992e-16	0.0035	PheCodes_InfectiousDiseases
SA	MVP	Phe_041_1	Staphylococcus infections	0.3402	0.0561	6.0676	1.2986e-09	0.0077	0.0216	0.0181	1.6519e-08	7.1743e-10	0.0057	PheCodes_InfectiousDiseases
SA	MVP	Phe_041	Bacterial infection NOS	0.4115	0.047	8.7536	2.0669e-18	0.0003	0.0048	0.0416	9.1628e-16	8.6505e-19	0.0001	PheCodes_InfectiousDiseases
SA	MVP	Phe_070_3	Viral hepatitis C	0.5133	0.0342	14.999	7.4535e-51	6.1273e-22	8.9777e-19	2.8248e-09	7.7466e-39	2.7375e-39	0.0023	PheCodes_InfectiousDiseases
SA	MVP	Phe_070	Viral hepatitis	0.5204	0.0345	15.069	2.5913e-51	9.4896e-21	8.1601e-18	6.5691e-09	6.6984e-38	1.8163e-39	0.0019	PheCodes_InfectiousDiseases
SA	MVP	Phe_1010_3	screening for other diseases and disorders	0.4593	0.0435	10.5634	4.4058e-26	0.0006	6.6071e-05	0.0405	1.8523e-23	5.9435e-30	4.2959e-09	PheCodes_InfectiousDiseases
SA	MVP	Phe_110_11	Dermatophytosis of nail	0.1395	0.0293	4.7577	1.9578e-06	0.489	0.8445	0.8975	0.0001	2.3976e-06	0.0082	PheCodes_InfectiousDiseases
SA	MVP	Phe_110_1	Dermatophytosis	0.1748	0.0279	6.273	3.5422e-10	0.2331	0.5574	0.5164	2.4212e-06	5.1098e-09	0.0004	PheCodes_InfectiousDiseases
SA	MVP	Phe_110	Dermatophytosis / Dermatomycosis	0.1659	0.028	5.9317	2.9987e-09	0.3743	0.7983	0.7334	1.1217e-05	3.8747e-08	0.0006	PheCodes_InfectiousDiseases
SA	MVP	Phe_1009	Injury, NOS	0.4155	0.0392	10.6021	2.9139e-26	0.0012	0.0039	0.0579	2.1779e-19	9.4763e-27	4.1396e-08	PheCodes_InjuriesPoisonings
SA	MVP	Phe_1010_7	Persons with potential health hazards related to socioeconomic, psychosocial, and other circumstances	0.351	0.0433	8.1154	4.8408e-16	0.1137	0.1035	0.8222	1.3114e-10	3.3823e-12	3.6314e-05	PheCodes_InjuriesPoisonings
SA	MVP	Phe_800_3	Fracture of tibia and fibula	0.2765	0.0585	4.7267	2.282e-06	0.0019	0.0046	4.6177e-05	1.1049e-05	1.4424e-06	0.0169	PheCodes_InjuriesPoisonings
SA	MVP	Phe_800	Fracture of lower limb	0.2946	0.0491	5.999	1.9854e-09	0.0047	0.0151	0.0007	1.0656e-07	3.2411e-09	0.094	PheCodes_InjuriesPoisonings
SA	MVP	Phe_801	Fracture of ankle and foot	0.3467	0.0572	6.0616	1.3481e-09	0.0112	0.0095	0.0281	2.556e-08	5.3323e-09	0.0927	PheCodes_InjuriesPoisonings
SA	MVP	Phe_803	Fracture of upper limb	0.2713	0.0573	4.7366	2.1729e-06	0.0402	0.0022	0.0101	3.4475e-05	1.0701e-05	0.0858	PheCodes_InjuriesPoisonings
SA	MVP	Phe_804	Fracture of hand or wrist	0.3064	0.0592	5.1714	2.3234e-07	0.1262	0.0101	0.1522	1.0546e-05	3.3734e-07	0.0079	PheCodes_InjuriesPoisonings
SA	MVP	Phe_807	Fracture of ribs	0.4228	0.0672	6.294	3.0937e-10	0.0002	3.5366e-05	0.0053	7.1996e-10	2.3074e-11	0.0195	PheCodes_InjuriesPoisonings
SA	MVP	Phe_819	Skull and face fracture and other intercranial injury	0.4159	0.0672	6.1876	6.1106e-10	0.013	0.1023	0.0902	4.592e-07	8.9131e-08	0.0002	PheCodes_InjuriesPoisonings
SA	MVP	Phe_835	Internal derangement of knee	0.2211	0.0438	5.044	4.5598e-07	0.2399	0.3375	0.5985	2.1933e-08	1.2591e-09	0.0001	PheCodes_InjuriesPoisonings
SA	MVP	Phe_840_2	Rotator cuff (capsule) sprain	0.3517	0.0671	5.2447	1.5656e-07	0.1965	0.1388	0.5981	2.8063e-06	1.351e-07	0.0194	PheCodes_InjuriesPoisonings
SA	MVP	Phe_840	Sprains and strains	0.3359	0.0342	9.8295	8.3996e-23	0.0129	0.0207	0.252	2.6134e-20	1.1298e-23	1.1551e-05	PheCodes_InjuriesPoisonings
SA	MVP	Phe_870	Open wounds of head; neck; and trunk	0.4509	0.075	6.0104	1.8503e-09	0.0002	0.0003	0.0005	1.6342e-07	7.6962e-08	0.0269	PheCodes_InjuriesPoisonings
SA	MVP	Phe_871	Open wounds of extremities	0.3788	0.0447	8.4784	2.2839e-17	1.923e-05	5.1924e-05	6.8422e-05	7.9249e-13	1.3365e-18	6.903e-06	PheCodes_InjuriesPoisonings
SA	MVP	Phe_915	Superficial injury without mention of infection	0.4441	0.0703	6.32	2.616e-10	0.0123	0.0315	0.0364	2.4105e-07	1.9814e-08	6.2902e-05	PheCodes_InjuriesPoisonings
SA	MVP	Phe_916	Contusion	0.4237	0.0462	9.177	4.433e-20	0.0083	0.0012	0.013	3.4538e-14	4.7675e-19	1.7495e-06	PheCodes_InjuriesPoisonings
SA	MVP	Phe_994_2	Sepsis	0.4426	0.0537	8.2462	1.6352e-16	5.7296e-07	3.0195e-06	8.099e-05	2.1381e-14	8.9587e-17	1.2104e-05	PheCodes_InjuriesPoisonings
SA	MVP	Phe_994	Sepsis and SIRS	0.4682	0.0551	8.4989	1.9141e-17	5.1987e-08	1.9485e-07	3.2882e-05	5.089e-15	6.9307e-18	7.9153e-06	PheCodes_InjuriesPoisonings
SA	MVP	Phe_715	Other inflammatory spondylopathies	0.3766	0.0727	5.1801	2.2178e-07	0.0605	0.0496	0.432	1.3961e-06	7.3262e-08	0.0002	PheCodes_MusculoskeletalSystem
SA	MVP	Phe_716_9	Arthropathy NOS	0.3396	0.0436	7.7902	6.6911e-15	0.0212	0.0032	0.0597	1.2427e-14	1.3316e-17	3.7887e-06	PheCodes_MusculoskeletalSystem
SA	MVP	Phe_716	Other arthropathies	0.3445	0.0387	8.8946	5.8647e-19	0.0008	0.0007	0.0264	4.3271e-18	3.1312e-22	4.9569e-08	PheCodes_MusculoskeletalSystem
SA	MVP	Phe_720_1	Spinal stenosis of lumbar region	0.2408	0.0291	8.2738	1.2973e-16	0.0437	0.0211	0.1153	3.1396e-16	1.6257e-20	2.2913e-05	PheCodes_MusculoskeletalSystem
SA	MVP	Phe_720	Spinal stenosis	0.2939	0.03	9.7924	1.2141e-22	0.0031	0.002	0.075	4.1016e-22	4.8603e-26	8.8816e-09	PheCodes_MusculoskeletalSystem
SA	MVP	Phe_721_1	Spondylosis without myelopathy	0.4221	0.0336	12.5457	4.1965e-36	0.0014	0.0005	0.231	1.834e-33	3.388e-38	2.5526e-15	PheCodes_MusculoskeletalSystem
SA	MVP	Phe_721_2	Spondylosis with myelopathy	0.4018	0.0624	6.443	1.1715e-10	0.0002	0.0038	0.0074	2.717e-10	4.6298e-11	3.2774e-05	PheCodes_MusculoskeletalSystem
SA	MVP	Phe_721	Spondylosis and allied disorders	0.4257	0.0328	12.9593	2.0808e-38	0.0005	0.0002	0.1692	1.9775e-35	6.2838e-40	9.5944e-16	PheCodes_MusculoskeletalSystem
SA	MVP	Phe_722_1	Displacement of intervertebral disc	0.3511	0.0468	7.5087	5.9697e-14	0.0718	0.0191	0.5713	5.8763e-12	2.7163e-15	2.5343e-08	PheCodes_MusculoskeletalSystem
SA	MVP	Phe_722_6	Degeneration of intervertebral disc	0.3627	0.0317	11.4333	2.8519e-30	0.0043	0.0021	0.4787	1.2777e-34	1.4789e-37	5.0718e-16	PheCodes_MusculoskeletalSystem
SA	MVP	Phe_722_7	Intervertebral disc disorder with myelopath	0.2949	0.0613	4.8106	1.5051e-06	0.0043	0.0069	0.1393	1.6988e-06	1.0355e-07	0.0011	PheCodes_MusculoskeletalSystem
SA	MVP	Phe_722_8	Postlaminectomy syndrome	0.3542	0.0551	6.4264	1.3064e-10	0.0465	0.0324	0.223	1.4367e-10	1.961e-12	9.6581e-06	PheCodes_MusculoskeletalSystem
SA	MVP	Phe_722	Intervertebral disc disorders	0.3771	0.0288	13.0999	3.2961e-39	0.0005	0.0002	0.1861	1.4947e-45	1.4303e-47	4.4306e-17	PheCodes_MusculoskeletalSystem
SA	MVP	Phe_724	Other and unspecified disorder	0.4763	0.0558	8.5294	1.4713e-17	0.0002	1.4499e-05	0.0014	2.1837e-19	2.1458e-19	1.8599e-09	PheCodes_MusculoskeletalSystem
SA	MVP	Phe_726	Peripheral enthesopathies and allied syndromes	0.2091	0.0292	7.1561	8.301e-13	0.545	0.64	0.4707	5.4253e-14	4.4088e-18	4.9063e-05	PheCodes_MusculoskeletalSystem
SA	MVP	Phe_727	Other disorders of synovium, tendon, and bursa	0.1809	0.033	5.4819	4.2087e-08	0.7284	0.7015	0.6277	1.6934e-10	2.5595e-12	0.0015	PheCodes_MusculoskeletalSystem
SA	MVP	Phe_740_2	Osteoarthrosis, generalized	0.3127	0.0581	5.3799	7.4507e-08	0.2049	0.2472	0.8039	1.861e-08	3.8122e-09	0.0005	PheCodes_MusculoskeletalSystem
SA	MVP	Phe_740_9	Osteoarthrosis NOS	0.2776	0.0288	9.6445	5.1859e-22	0.1166	0.2877	0.9061	8.1969e-24	3.2883e-28	1.6105e-08	PheCodes_MusculoskeletalSystem
SA	MVP	Phe_740	Osteoarthrosis	0.2296	0.0275	8.3354	7.7221e-17	0.6228	0.9859	0.359	1.9401e-19	2.154e-23	2.4003e-06	PheCodes_MusculoskeletalSystem
SA	MVP	Phe_741_3	Difficulty in walking	0.4151	0.06	6.9135	4.7271e-12	0.0175	0.1019	0.4526	4.2265e-10	1.8474e-11	0.0008	PheCodes_MusculoskeletalSystem
SA	MVP	Phe_741	Symptoms and disorders of the joints	0.3215	0.0413	7.7879	6.8148e-15	0.0833	0.4265	0.9781	9.1592e-13	9.394e-17	8.6463e-05	PheCodes_MusculoskeletalSystem
SA	MVP	Phe_743	Osteoporosis, osteopenia and pathological fracture	0.2044	0.0336	6.0837	1.1745e-09	0.0288	0.0131	0.1581	4.9407e-07	1.819e-08	0.0001	PheCodes_MusculoskeletalSystem
SA	MVP	Phe_745	Pain in joint	0.34	0.0262	12.9801	1.5867e-38	0.0136	0.0318	0.2495	3.1857e-32	3.3583e-41	9.1752e-13	PheCodes_MusculoskeletalSystem
SA	MVP	Phe_165_1	Cancer of bronchus; lung	0.3426	0.0463	7.3962	1.4016e-13	3.4017e-06	1.8214e-05	0.0004	2.017e-12	3.2493e-12	0.6669	PheCodes_Neoplasms
SA	MVP	Phe_165	Cancer within the respiratory system	0.3316	0.0465	7.1366	9.5687e-13	1.7468e-05	8.94e-05	0.0021	1.3446e-11	3.1069e-11	0.6897	PheCodes_Neoplasms
SA	MVP	Phe_198	Secondary malignant neoplasm	0.3146	0.0637	4.9401	7.81e-07	0.0003	0.0038	0.0087	5.8222e-07	4.6237e-06	0.2876	PheCodes_Neoplasms
SA	MVP	Phe_208	Benign neoplasm of colon	0.221	0.0306	7.2271	4.9357e-13	0.0014	0.0084	0.0855	3.2035e-13	4.1764e-13	0.0056	PheCodes_Neoplasms
SA	MVP	Phe_327_4	Insomnia	0.4807	0.0321	14.9905	8.4661e-51	0.0151	0.0002	0.6053	7.9481e-35	1.495e-41	2.7664e-13	PheCodes_Neurological
SA	MVP	Phe_327	Sleep disorders	0.4793	0.0286	16.7637	4.4964e-63	0.0812	0.0027	0.4433	2.2479e-40	3.4398e-53	1.9831e-19	PheCodes_Neurological
SA	MVP	Phe_333_1	Essential tremor	0.237	0.0321	7.3771	1.6172e-13	4.0222e-05	4.7186e-05	0.0007	4.8717e-12	6.0624e-15	8.4475e-06	PheCodes_Neurological
SA	MVP	Phe_333	Extrapyramidal disease and abnormal movement disorders	0.3278	0.0346	9.4733	2.7118e-21	8.998e-06	6.9903e-06	0.0006	2.2358e-15	8.8885e-21	4.929e-08	PheCodes_Neurological
SA	MVP	Phe_338_1	Acute pain	0.4187	0.0539	7.7711	7.7831e-15	0.1491	0.0178	0.3878	2.3454e-12	1.598e-14	3.2777e-05	PheCodes_Neurological
SA	MVP	Phe_338_2	Chronic pain	0.5365	0.0294	18.2396	2.5019e-74	6.7943e-08	7.6674e-11	0.0032	6.932e-63	2.1146e-67	2.3258e-25	PheCodes_Neurological
SA	MVP	Phe_338	Pain	0.509	0.0284	17.9241	7.6482e-72	5.0187e-07	1.5326e-10	0.0046	1.8077e-61	2.5967e-67	9.0991e-26	PheCodes_Neurological
SA	MVP	Phe_339	Other headache syndromes	0.5181	0.0352	14.7086	5.6747e-49	2.5771e-06	8.6682e-06	0.0364	1.3517e-46	4.2521e-50	8.9872e-22	PheCodes_Neurological
SA	MVP	Phe_340	Migraine	0.3077	0.0357	8.6237	6.4816e-18	0.0113	0.0027	0.1097	1.4353e-19	1.1096e-22	1.6573e-16	PheCodes_Neurological
SA	MVP	Phe_345_3	Convulsions	0.5668	0.075	7.5546	4.2021e-14	1.1715e-07	1.1901e-07	1.0433e-05	6.9652e-12	2.3229e-13	8.2802e-05	PheCodes_Neurological
SA	MVP	Phe_345	Epilepsy, recurrent seizures, convulsions	0.5857	0.0645	9.0806	1.08e-19	2.3083e-09	1.2695e-09	3.9915e-06	5.1711e-18	6.9783e-20	5.417e-07	PheCodes_Neurological
SA	MVP	Phe_350_1	Abnormal involuntary movements	0.327	0.0356	9.1911	3.8876e-20	1.4905e-05	4.2858e-08	0.0004	1.5009e-19	5.9901e-24	4.4828e-09	PheCodes_Neurological
SA	MVP	Phe_350_2	Abnormality of gait	0.4358	0.0364	11.9725	4.9487e-33	0.0006	0.0018	0.0104	4.0444e-25	4.9777e-30	2.3751e-10	PheCodes_Neurological
SA	MVP	Phe_350	Abnormal movement	0.4583	0.0333	13.7669	4.0318e-43	5.3748e-06	1.6387e-06	0.0007	4.5385e-36	7.8687e-41	1.6689e-14	PheCodes_Neurological
SA	MVP	Phe_351	Other peripheral nerve disorders	0.2832	0.0312	9.09	9.9019e-20	0.0481	0.2031	0.8826	9.2284e-21	1.3923e-26	3.7003e-09	PheCodes_Neurological
SA	MVP	Phe_355_1	Chronic pain syndrome	0.4568	0.0328	13.9485	3.2135e-44	0.0035	0.0013	0.3002	7.5644e-34	2.4312e-44	7.5402e-15	PheCodes_Neurological
SA	MVP	Phe_356	Hereditary and idiopathic peripheral neuropathy	0.2562	0.038	6.7426	1.5556e-11	0.3365	0.3697	0.7544	2.1376e-10	1.8805e-13	0.0001	PheCodes_Neurological
SA	MVP	Phe_1002	Symptoms concerning nutrition, metabolism, and development	0.4585	0.0458	10.0005	1.516e-23	1.9288e-10	6.5144e-11	0.0019	4.785e-21	1.0254e-22	2.2228e-06	PheCodes_Other
SA	MVP	Phe_1005	Other symptoms	0.5341	0.0353	15.1426	8.4763e-52	9.6077e-06	5.9799e-06	0.0332	5.6878e-40	8.1694e-44	2.148e-17	PheCodes_Other
SA	MVP	Phe_1010	Other tests	0.448	0.0696	6.4408	1.1886e-10	0.0215	0.0702	0.8723	1.8422e-08	7.1289e-09	0.0127	PheCodes_Other
SA	MVP	Phe_1013	Asphyxia and hypoxemia	0.3732	0.0498	7.4995	6.4068e-14	2.3083e-05	5.6388e-05	0.0258	1.0865e-11	5.9926e-14	0.001	PheCodes_Other
SA	MVP	Phe_1015	Effects of other external causes	0.5802	0.061	9.514	1.8344e-21	2.0892e-05	1.2383e-05	0.0009	5.9744e-16	2.6141e-21	4.7069e-11	PheCodes_Other
SA	MVP	Phe_1019	Other ill-defined and unknown causes of morbidity and mortality	0.697	0.0847	8.2249	1.9539e-16	9.0273e-06	4.1384e-06	0.0025	2.9621e-13	1.0614e-13	6.3856e-06	PheCodes_Other
SA	MVP	Phe_464	Acute sinusitis	0.3509	0.0406	8.6499	5.1546e-18	0.3861	0.0954	0.803	2.7515e-15	1.1636e-15	4.0625e-09	PheCodes_RespiratorySystem
SA	MVP	Phe_465_2	Acute pharyngitis	0.387	0.057	6.7901	1.1204e-11	0.0769	0.007	0.0569	2.5329e-08	6.5923e-08	9.1383e-08	PheCodes_RespiratorySystem
SA	MVP	Phe_465	Acute upper respiratory infections of multiple or unspecified sites	0.3985	0.0305	13.0672	5.0666e-39	0.0387	0.0002	0.2605	2.1287e-21	9.4277e-24	1.0825e-13	PheCodes_RespiratorySystem
SA	MVP	Phe_473_4	Voice disturbance	0.3639	0.0659	5.5192	3.4063e-08	0.1198	0.0411	0.4418	5.9843e-07	4.5582e-07	0.0046	PheCodes_RespiratorySystem
SA	MVP	Phe_473	Diseases of the larynx and vocal cords	0.4063	0.0583	6.9688	3.1972e-12	0.004	0.0008	0.0589	1.3967e-10	5.0095e-10	0.0007	PheCodes_RespiratorySystem
SA	MVP	Phe_475	Chronic sinusitis	0.2827	0.037	7.6489	2.0278e-14	0.8618	0.1757	0.6444	7.5561e-09	3.2049e-11	5.1857e-08	PheCodes_RespiratorySystem
SA	MVP	Phe_480_1	Bacterial pneumonia	0.4959	0.0686	7.2302	4.8215e-13	1.4748e-05	1.1104e-05	0.0007	4.4541e-11	4.2761e-12	0.0023	PheCodes_RespiratorySystem
SA	MVP	Phe_480	Pneumonia	0.5109	0.0414	12.3367	5.7489e-35	3.9715e-09	1.4437e-09	5.8104e-05	8.6731e-30	3.8309e-33	2.2347e-09	PheCodes_RespiratorySystem
SA	MVP	Phe_483	Acute bronchitis and bronchiolitis	0.4627	0.0345	13.4274	4.1755e-41	0.0005	1.9599e-06	0.038	1.1017e-28	2.0585e-33	1.8908e-12	PheCodes_RespiratorySystem
SA	MVP	Phe_495_1	Chronic obstructive asthma	0.3579	0.0672	5.3278	9.9412e-08	0.0026	0.0017	0.1148	2.7449e-06	5.3184e-07	0.0003	PheCodes_RespiratorySystem
SA	MVP	Phe_495	Asthma	0.1791	0.0312	5.7397	9.4828e-09	0.2451	0.2882	0.9529	1.8843e-06	3.8965e-08	6.8461e-07	PheCodes_RespiratorySystem
SA	MVP	Phe_496_1	Emphysema	0.4101	0.048	8.5423	1.3156e-17	6.1999e-06	4.2137e-08	0.0045	1.4008e-15	2.5355e-15	0.0002	PheCodes_RespiratorySystem
SA	MVP	Phe_496_21	Obstructive chronic bronchitis	0.4926	0.0316	15.6	7.2843e-55	2.2964e-15	3.903e-16	5.0147e-08	3.4353e-48	5.6189e-56	5.5995e-13	PheCodes_RespiratorySystem
SA	MVP	Phe_496_2	Chronic bronchitis	0.4954	0.0315	15.7262	1e-55	6.9718e-14	3.2587e-15	5.9076e-07	1.1551e-47	1.0084e-55	1.8184e-12	PheCodes_RespiratorySystem
SA	MVP	Phe_496	Chronic airway obstruction	0.4976	0.0237	21.0093	5.3958e-98	6.1978e-21	1.4514e-21	2.8618e-10	1.4561e-79	4.589e-87	1.0273e-16	PheCodes_RespiratorySystem
SA	MVP	Phe_497	Bronchitis	0.4706	0.0494	9.5298	1.5756e-21	0.0049	0.003	0.2009	3.4774e-15	1.403e-16	1.3728e-08	PheCodes_RespiratorySystem
SA	MVP	Phe_507	Pleurisy; pleural effusion	0.3505	0.0465	7.5446	4.5369e-14	0.0001	9.9972e-05	0.0156	2.2797e-11	1.6499e-11	0.0043	PheCodes_RespiratorySystem
SA	MVP	Phe_509_1	Respiratory failure	0.5016	0.0396	12.6695	8.729e-37	3.0162e-13	1.083e-11	1.6851e-06	7.3197e-35	2.3952e-39	1.063e-06	PheCodes_RespiratorySystem
SA	MVP	Phe_509_8	Dependence on respirator [Ventilator] or supplemental oxygen	0.3273	0.0495	6.6101	3.8417e-11	0.0101	0.0057	0.0665	5.1761e-10	6.0222e-11	0.0354	PheCodes_RespiratorySystem
SA	MVP	Phe_509	Respiratory failure, insufficiency, arrest	0.4714	0.0367	12.838	1.0037e-37	2.3827e-11	2.8911e-10	6.4248e-06	1.6221e-35	4.7773e-40	6.0304e-07	PheCodes_RespiratorySystem
SA	MVP	Phe_510	Other diseases of lung	0.4275	0.0595	7.18	6.9726e-13	0.0003	0.0002	0.0153	2.6797e-11	2.2175e-12	0.0118	PheCodes_RespiratorySystem
SA	MVP	Phe_512_2	Painful respiration	0.4451	0.0558	7.9726	1.5537e-15	0.0014	0.0082	0.0761	4.2388e-13	3.4542e-16	0.0002	PheCodes_RespiratorySystem
SA	MVP	Phe_512_7	Shortness of breath	0.4882	0.0254	19.2301	2.0704e-82	9.3358e-13	2.0446e-10	0.0001	1.8149e-77	3.7575e-84	1.1929e-21	PheCodes_RespiratorySystem
SA	MVP	Phe_512_8	Cough	0.3229	0.0325	9.9341	2.9594e-23	0.05	0.001	0.3022	4.18e-17	4.8611e-19	1.9728e-08	PheCodes_RespiratorySystem
SA	MVP	Phe_512_9	Other dyspnea	0.4021	0.0281	14.3248	1.5321e-46	1.0024e-05	2.8286e-05	0.0389	1.7489e-44	6.639e-54	4.3535e-15	PheCodes_RespiratorySystem
SA	MVP	Phe_512	Other symptoms of respiratory system	0.4916	0.0239	20.5763	4.4761e-94	3.1092e-09	5.7104e-11	0.0012	6.8512e-81	6.8087e-82	1.5698e-23	PheCodes_RespiratorySystem
SA	MVP	Phe_513	Respiratory abnormalities	0.4618	0.0738	6.2529	4.0301e-10	0.0027	0.0009	0.0007	3.7749e-09	3.8546e-10	4.3139e-06	PheCodes_RespiratorySystem
SA	MVP	Phe_514_2	Solitary pulmonary nodule	0.3924	0.0547	7.1748	7.2426e-13	7.0762e-05	8.4595e-06	0.0092	1.7558e-12	1.7824e-12	0.01	PheCodes_RespiratorySystem
SA	MVP	Phe_514	Abnormal findings examination of lungs	0.4873	0.0467	10.4437	1.5655e-25	1.304e-08	7.361e-07	0.0016	2.6896e-22	2.9988e-24	3.8473e-05	PheCodes_RespiratorySystem
SA	MVP	Phe_516_1	Hemoptysis	0.382	0.067	5.6987	1.2074e-08	0.0035	0.0028	0.1037	4.7168e-08	1.6124e-07	0.1251	PheCodes_RespiratorySystem
SA	MVP	Phe_516	Abnormal sputum	0.3811	0.0728	5.2348	1.6518e-07	0.0088	0.008	0.1668	7.3985e-07	2.2947e-06	0.2752	PheCodes_RespiratorySystem
SA	MVP	Phe_519	Other diseases of respiratory system, not elsewhere classified	0.6173	0.0852	7.2446	4.3374e-13	5.0681e-05	4.9421e-05	0.0001	6.818e-14	6.858e-13	0.0002	PheCodes_RespiratorySystem
SA	MVP	Phe_366_2	Senile cataract	0.3504	0.035	10.0008	1.5115e-23	0.0359	0.0951	0.4842	6.4062e-22	1.526e-20	1.8608e-05	PheCodes_SenseOrgans
SA	MVP	Phe_366	Cataract	0.361	0.0323	11.1928	4.4236e-29	0.006	0.033	0.2636	3.6547e-27	1.402e-28	5.4673e-08	PheCodes_SenseOrgans
SA	MVP	Phe_367_2	Astigmatism	0.2746	0.0446	6.156	7.46e-10	0.8554	0.752	0.4306	2.0525e-08	3.0519e-10	6.4548e-05	PheCodes_SenseOrgans
SA	MVP	Phe_367_4	Presbyopia	0.3556	0.0344	10.331	5.1031e-25	0.0587	0.1689	0.7046	6.114e-22	1.3626e-24	2.7728e-05	PheCodes_SenseOrgans
SA	MVP	Phe_367	Disorders of refraction and accommodation; blindness and low vision	0.3826	0.0306	12.5034	7.1556e-36	0.0027	0.0237	0.4307	2.89e-31	7.5597e-35	7.9702e-10	PheCodes_SenseOrgans
SA	MVP	Phe_368	Visual disturbances	0.382	0.0479	7.9789	1.4761e-15	0.0287	0.0133	0.0718	2.2445e-12	4.4084e-14	1.1426e-09	PheCodes_SenseOrgans
SA	MVP	Phe_369	Infection of the eye	0.3483	0.0751	4.6352	3.5656e-06	0.0911	0.0718	0.5666	0.0004	5.8294e-05	0.0007	PheCodes_SenseOrgans
SA	MVP	Phe_371_3	Inflammation of eyelids	0.2255	0.0466	4.8379	1.3122e-06	0.3055	0.4378	0.4356	0.0004	8.4118e-06	0.0051	PheCodes_SenseOrgans
SA	MVP	Phe_371	Inflammation of the eye	0.2619	0.0456	5.74	9.4679e-09	0.2285	0.2575	0.5961	4.9321e-06	7.388e-08	0.0015	PheCodes_SenseOrgans
SA	MVP	Phe_375_1	Dry eyes	0.276	0.0344	8.014	1.1105e-15	0.5327	0.7728	0.7426	1.8559e-13	9.385e-16	1.2098e-08	PheCodes_SenseOrgans
SA	MVP	Phe_379	Other disorders of eye	0.2419	0.046	5.2606	1.4359e-07	0.1485	0.0949	0.3394	2.6777e-06	1.0701e-06	6.3062e-07	PheCodes_SenseOrgans
SA	MVP	Phe_380_1	Otitis externa	0.2647	0.0503	5.2623	1.4229e-07	0.3573	0.6084	0.7527	2.5e-06	2.388e-06	0.001	PheCodes_SenseOrgans
SA	MVP	Phe_381_11	Suppurative and unspecified otitis media	0.3392	0.0532	6.3773	1.8029e-10	0.1537	0.1403	0.3311	1.2903e-08	4.1552e-09	1.1734e-06	PheCodes_SenseOrgans
SA	MVP	Phe_381_1	Otitis media	0.3256	0.0451	7.2112	5.5467e-13	0.1209	0.0757	0.0174	6.4588e-12	1.3419e-11	6.1552e-07	PheCodes_SenseOrgans
SA	MVP	Phe_381	Otitis media and Eustachian tube disorders	0.2746	0.0386	7.1125	1.1395e-12	0.2054	0.383	0.2994	2.5657e-11	2.2896e-11	8.8728e-06	PheCodes_SenseOrgans
SA	MVP	Phe_386_2	Peripheral or central vertigo	0.2181	0.0426	5.1226	3.0141e-07	0.3775	0.6485	0.2655	7.4253e-08	8.415e-09	5.3115e-06	PheCodes_SenseOrgans
SA	MVP	Phe_386_9	Dizziness and giddiness (Light-headedness and vertigo)	0.4458	0.0357	12.5031	7.1783e-36	0.0009	0.0002	0.1	6.2273e-32	2.9155e-36	5.4737e-24	PheCodes_SenseOrgans
SA	MVP	Phe_386	Vertiginous syndromes and other disorders of vestibular system	0.2567	0.0428	6.0021	1.9477e-09	0.0933	0.2077	0.0982	3.349e-10	2.3154e-11	1.9297e-08	PheCodes_SenseOrgans
SA	MVP	Phe_760	Back pain	0.4464	0.0239	18.6562	1.1249e-77	1.5328e-05	1.2232e-07	0.0614	2.1806e-74	4.196e-78	1.5746e-25	PheCodes_Symptoms
SA	MVP	Phe_761	Cervicalgia	0.4452	0.0294	15.1608	6.4244e-52	2.3023e-06	4.6851e-08	0.0014	6.6749e-40	2.4921e-43	6.5452e-24	PheCodes_Symptoms
SA	MVP	Phe_763	Thoracic or lumbosacral neuritis or radiculitis, unspecified	0.3927	0.0322	12.1865	3.6662e-34	0.0016	0.0002	0.0372	2.8037e-28	1.4444e-35	4.9108e-15	PheCodes_Symptoms
SA	MVP	Phe_764	Sciatica	0.3391	0.0554	6.1186	9.4407e-10	0.0579	0.0167	0.1475	2.0802e-08	1.0206e-10	1.0222e-05	PheCodes_Symptoms
SA	MVP	Phe_765	Cervical radiculitis	0.3764	0.0373	10.0827	6.5918e-24	0.0005	0.0004	0.0036	1.8018e-19	1.1346e-24	3.9842e-11	PheCodes_Symptoms
SA	MVP	Phe_766	Neuralgia, neuritis, and radiculitis NOS	0.3969	0.0586	6.7691	1.2961e-11	0.1033	0.1248	0.5656	3.3236e-10	4.3704e-13	4.1528e-08	PheCodes_Symptoms
SA	MVP	Phe_770	Myalgia and myositis unspecified	0.3971	0.0449	8.8354	9.9733e-19	0.0992	0.0242	0.128	7.8742e-14	3.622e-19	2.0668e-11	PheCodes_Symptoms
SA	MVP	Phe_772_2	Spasm of muscle	0.4092	0.0796	5.1419	2.7193e-07	0.0395	0.0082	0.2989	9.363e-06	6.0972e-07	0.0003	PheCodes_Symptoms
SA	MVP	Phe_772_3	Muscle weakness	0.4999	0.0482	10.3713	3.3489e-25	1.785e-06	8.347e-06	0.0013	3.0373e-22	5.5459e-24	4.0984e-10	PheCodes_Symptoms
SA	MVP	Phe_773	Pain in limb	0.2949	0.0288	10.2416	1.2904e-24	0.702	0.2221	0.9446	5.3409e-20	2.1334e-31	9.3181e-09	PheCodes_Symptoms
SA	MVP	Phe_782_3	Edema	0.1901	0.0259	7.3313	2.2793e-13	0.0899	0.231	0.2404	7.1419e-12	3.0854e-14	0.001	PheCodes_Symptoms
SA	MVP	Phe_783	Fever of unknown origin	0.3032	0.0627	4.8348	1.3331e-06	0.1558	0.0556	0.2946	6.3736e-05	8.6972e-07	0.0123	PheCodes_Symptoms
SA	MVP	Phe_785	Abdominal pain	0.5158	0.0278	18.5684	5.7857e-77	2.3297e-06	4.8113e-07	0.0792	1.0826e-63	2.3206e-68	5.5115e-24	PheCodes_Symptoms
SA	MVP	Phe_788	Syncope and collapse	0.4562	0.0389	11.736	8.338e-32	3.9048e-06	4.0104e-08	0.0006	1.9338e-30	1.7734e-35	1.1814e-14	PheCodes_Symptoms
SA	MVP	Phe_789	Nausea and vomiting	0.5662	0.0366	15.4592	6.5441e-54	1.2808e-10	1.9752e-10	0.0004	1.5577e-45	1.1368e-50	9.739e-27	PheCodes_Symptoms
SA	MVP	Phe_790_6	Other abnormal blood chemistry	0.3144	0.0561	5.6025	2.1124e-08	0.0034	0.0164	0.0529	6.6965e-08	4.3642e-09	7.9939e-06	PheCodes_Symptoms
SA	MVP	Phe_798	Malaise and fatigue	0.4683	0.0397	11.8037	3.7371e-32	0.017	0.0009	0.2459	1.203e-24	8.0475e-28	9.3146e-10	PheCodes_Symptoms
SA	MVP	Phe_799	Debility unspecified	0.4308	0.068	6.3322	2.4164e-10	0.0004	0.0004	0.0128	2.889e-09	3.3052e-10	0.0217	PheCodes_Symptoms
SA	MVP	max_Diastolic	diastolic blood pressure (DBP, maximum)	0.305	0.0228	13.3884	7.073e-41	3.6779e-07	6.1655e-08	0.0001	2.3721e-30	2.5773e-32	4.6302e-08	Vitals
SA	MVP	max_Diastolic_INT	diastolic blood pressure (DBP, maximum, inv-normal transformed)	0.3034	0.0223	13.5787	5.3541e-42	9.2731e-07	1.2552e-07	0.0004	2.1895e-31	2.4345e-33	7.0076e-08	Vitals
SA	MVP	max_Pulse	heart rate (HR, maximum)	0.3755	0.022	17.0306	4.8675e-65	1.9262e-10	1.2979e-10	3.6834e-05	1.0435e-47	4.27e-57	4.5011e-13	Vitals
SA	MVP	max_Pulse_INT	heart rate (HR, maximum, inv-normal transformed)	0.3732	0.0224	16.6692	2.1949e-62	1.9307e-10	6.9936e-11	3.3479e-05	4.5421e-46	8.5906e-55	1.3331e-12	Vitals
SA	MVP	max_Systolic	systolic blood pressure (SBP, maximum)	0.2449	0.022	11.1338	8.592e-29	3.4676e-06	1.4289e-05	0.0043	1.0456e-22	7.2894e-27	1.7181e-06	Vitals
SA	MVP	max_Systolic_INT	systolic blood pressure (SBP, maximum, inv-normal transformed)	0.2469	0.0219	11.262	2.0221e-29	3.421e-06	1.3554e-05	0.0046	2.8715e-23	1.295e-27	1.2064e-06	Vitals
SA	MVP	mean_Pulse	heart rate (HR, mean)	0.1572	0.0197	7.9795	1.4693e-15	0.0128	0.0048	0.049	5.6585e-10	1.6644e-12	0.0046	Vitals
SA	MVP	mean_Pulse_INT	heart rate (HR, mean, inv-normal transformed)	0.1566	0.0195	8.0252	1.0135e-15	0.0147	0.0055	0.0577	4.2891e-10	1.134e-12	0.0045	Vitals
SA	MVP	min_BMI	body mass index (BMI, minimum)	-0.119	0.0208	-5.7183	1.0759e-08	6.1101e-08	3.8264e-12	0.003	2.6235e-05	0.0003	0.1347	Vitals
SA	MVP	min_BMI_INT	body mass index (BMI, minimum, inv-normal transformed)	-0.1297	0.0206	-6.2839	3.3028e-10	5.1001e-09	8.6763e-14	0.0013	1.5132e-06	3.8625e-05	0.0756	Vitals
SA	MVP	min_Diastolic	diastolic blood pressure (DBP, minimum)	-0.3237	0.0248	-13.0736	4.6609e-39	3.4644e-07	2.2328e-06	2.8919e-05	2.7332e-31	3.5325e-36	3.7935e-10	Vitals
SA	MVP	min_Diastolic_INT	diastolic blood pressure (DBP, minimum, inv-normal transformed)	-0.3167	0.0257	-12.3175	7.2947e-35	2.7088e-07	5.2938e-06	4.7137e-05	1.1106e-28	1.8225e-33	3.6432e-09	Vitals
SA	MVP	min_Height	height (minimum)	-0.0911	0.0191	-4.7815	1.7401e-06	0.0009	0.0002	0.0246	2.6305e-05	3.3189e-06	5.8334e-05	Vitals
SA	MVP	min_Height_INT	height (minimum, inv-normal transformed)	-0.0923	0.0191	-4.8457	1.2617e-06	0.0008	0.0001	0.0237	2.2541e-05	2.7325e-06	5.6147e-05	Vitals
SA	MVP	min_Systolic	systolic blood pressure (SBP, minimum)	-0.3804	0.0264	-14.3851	6.4211e-47	1.8529e-07	3.6419e-08	2.5458e-05	1.5865e-37	3.2442e-40	2.4145e-09	Vitals
SA	MVP	min_Systolic_INT	systolic blood pressure (SBP, minimum, inv-normal transformed)	-0.3846	0.0263	-14.6103	2.4135e-48	2.6963e-08	1.0898e-08	3.0383e-05	2.112e-38	1.3568e-42	4.2014e-10	Vitals
SA	MVP	min_Weight	weight (minimum)	-0.1367	0.0204	-6.7161	1.8666e-11	2.8045e-09	5.1812e-14	0.0007	6.8797e-08	3.9466e-07	0.0042	Vitals
SA	MVP	min_Weight_INT	weight (minimum, inv-normal transformed)	-0.145	0.0203	-7.1299	1.0046e-12	4.9042e-10	2.7236e-15	0.0004	4.7018e-09	3.9656e-08	0.0017	Vitals
SP	MVP	CircCAD	Coronary Artery / Coronary Heart Disease (including heart attack, angina)	0.149	0.0237	6.2868	3.2415e-10	0.8623	0.6202	0.4362	3.5803e-07	3.5017e-10	0.0021	BaselineSurvey
SP	MVP	CircCADMed	Takes medication for coronary artery/ coronary heart disease?	0.1201	0.0255	4.7102	2.475e-06	0.3865	0.5508	0.9607	5.2264e-05	1.1187e-06	0.0269	BaselineSurvey
SP	MVP	CircHrtAtk	Heart Attack	0.1819	0.0287	6.3278	2.4866e-10	0.4406	0.2593	0.5584	1.0122e-10	7.6045e-12	0.0005	BaselineSurvey
SP	MVP	CircHrtAtkMed	Takes medication for heart attack?	0.1693	0.03	5.6482	1.6214e-08	0.679	0.3756	0.3168	2.3861e-08	8.7502e-10	0.0016	BaselineSurvey
SP	MVP	CircOth	Other circulatory problem	0.2926	0.0437	6.6929	2.1883e-11	0.0913	0.9572	0.692	1.3071e-07	1.0195e-09	0.0007	BaselineSurvey
SP	MVP	CircOthMed	Takes medication for circulatory problem?	0.2548	0.053	4.8049	1.5482e-06	0.1269	0.741	0.4344	3.1944e-05	9.9291e-07	0.003	BaselineSurvey
SP	MVP	CircPVD	Peripheral Vascular Disease	0.2448	0.0391	6.266	3.7048e-10	0.4027	0.6024	0.7183	7.4528e-07	3.2689e-08	0.136	BaselineSurvey
SP	MVP	CircPVDMed	Takes medication for peripheral vascular disease?	0.2064	0.044	4.695	2.6656e-06	0.5234	0.7451	0.9085	6.1473e-05	7.7746e-06	0.4671	BaselineSurvey
SP	MVP	CircStrk	Stroke	0.2626	0.0431	6.0918	1.1161e-09	0.0658	0.1754	0.147	2.6849e-07	3.3161e-08	8.8189e-05	BaselineSurvey
SP	MVP	CircTIA	Transient Ischemic Attack (TIA)	0.27	0.0491	5.4969	3.8661e-08	0.1214	0.0329	0.1376	3.7632e-05	1.8918e-07	0.0001	BaselineSurvey
SP	MVP	DadMHDep	Biological Father: Depression	0.4737	0.0723	6.5497	5.7662e-11	0.0923	0.0002	0.0076	1.6237e-06	1.3015e-08	6.954e-07	BaselineSurvey
SP	MVP	DoApnea	Sleep apnea	0.1456	0.0254	5.722	1.0525e-08	0.3092	0.6349	0.7033	7.8869e-06	4.9297e-11	4.1335e-07	BaselineSurvey
SP	MVP	DoAsth	Asthma	0.2192	0.0306	7.171	7.4431e-13	0.0121	0.0543	0.1744	2.5345e-10	1.4726e-10	2.8025e-08	BaselineSurvey
SP	MVP	DoAsthMed	Takes medication for asthma?	0.2175	0.0359	6.0665	1.3069e-09	0.0355	0.5035	0.5116	2.859e-08	1.2739e-08	9.8159e-07	BaselineSurvey
SP	MVP	DoLiver	Liver condition (ex. Cirrhosis)	0.314	0.0599	5.244	1.5713e-07	0.4512	0.6329	0.0617	3.2699e-06	1.1827e-06	0.7366	BaselineSurvey
SP	MVP	DoLung	Chronic lung diseases including COPD, Emphysema and Bronchitis	0.3741	0.0298	12.5717	3.0223e-36	0.001	0.0013	0.0565	1.7309e-27	9.8973e-33	0.0001	BaselineSurvey
SP	MVP	DoLungMed	Takes medication for Chronic lung diseases including COPD, Emphysema and Bronchitis?	0.3437	0.0329	10.4485	1.4891e-25	0.0114	0.0221	0.2236	6.698e-20	5.8896e-24	0.0037	BaselineSurvey
SP	MVP	DoSkin	Skin condition (ex. Eczema, Psoriasis)	0.2008	0.041	4.8923	9.964e-07	0.55	0.1714	0.1129	0.0002	0.0003	1.1058e-06	BaselineSurvey
SP	MVP	GIIBS	Irritable Bowel Syndrome (IBS)	0.3087	0.059	5.2319	1.6777e-07	0.3382	0.6197	0.4712	0.0002	9.4115e-06	1.2959e-07	BaselineSurvey
SP	MVP	GIOth	Other digestive system problems	0.426	0.0594	7.1771	7.1225e-13	0.0609	0.012	0.0385	3.7361e-09	7.0337e-10	2.5613e-08	BaselineSurvey
SP	MVP	GIPolyp	Colon Polyps	0.1574	0.0331	4.7618	1.9188e-06	0.271	0.056	0.1293	2.0745e-05	0.0001	0.0025	BaselineSurvey
SP	MVP	GIReflux	Acid Reflux/GERD	0.2698	0.0269	10.0117	1.3547e-23	0.5325	0.0027	0.528	1.3019e-23	6.2128e-26	5.063e-13	BaselineSurvey
SP	MVP	GIRefluxMed	Takes medication for acid reflux/GERD?	0.235	0.0269	8.7308	2.528e-18	0.7355	0.0384	0.94	1.6887e-18	2.5707e-21	3.8928e-10	BaselineSurvey
SP	MVP	HVCat	Cataracts	0.1782	0.0343	5.1979	2.0153e-07	0.0391	0.0134	0.0101	2.2509e-07	1.7885e-08	4.8552e-06	BaselineSurvey
SP	MVP	HVHear	Severe hearing loss or partial deafness in one or both ears	0.1571	0.0266	5.9142	3.3343e-09	0.3187	0.4599	0.3731	2.5128e-09	1.9609e-12	3.7313e-07	BaselineSurvey
SP	MVP	HVTin	Tinnitus or ringing in the ears	0.2004	0.0266	7.5296	5.088e-14	0.003	0.0009	0.0003	2.8213e-14	1.1609e-17	9.4945e-11	BaselineSurvey
SP	MVP	MomDoAsth	Biological Mother: Asthma	0.294	0.0553	5.3152	1.0653e-07	0.0463	0.1516	0.9366	6.2315e-06	6.6007e-07	0.0001	BaselineSurvey
SP	MVP	MomDoLung	Biological Mother: Chronic Lung Disease including COPD, Emphysema or Bronchitis	0.2736	0.0529	5.1688	2.3554e-07	0.6263	0.6096	0.7541	3.3768e-06	3.3859e-07	0.4068	BaselineSurvey
SP	MVP	MomMHDep	Biological Mother: Depression	0.6381	0.052	12.2686	1.3361e-34	0.0043	8.7695e-10	7.5299e-05	2.4275e-21	2.3492e-27	4.8803e-20	BaselineSurvey
SP	MVP	NSEpil	Epilepsy / Seizure disorder	0.37	0.0712	5.194	2.0583e-07	0.0008	0.0014	0.0035	6.094e-06	4.2065e-07	0.0015	BaselineSurvey
SP	MVP	NSLOC	Concussion or loss of consciousness	0.4989	0.0454	10.9804	4.747e-28	1.5752e-11	9.8287e-07	3.7194e-06	6.4559e-20	3.6501e-24	3.4764e-18	BaselineSurvey
SP	MVP	NSMemLoss	Memory Loss or Impairment	0.4593	0.0437	10.5012	8.5258e-26	0.0075	0.0761	0.0269	3.43e-20	1.2435e-21	1.354e-15	BaselineSurvey
SP	MVP	NSMigrn	Migraine Headaches	0.3644	0.0352	10.366	3.5408e-25	8.8856e-05	8.4896e-05	0.0005	5.6775e-31	4.4452e-30	5.8559e-21	BaselineSurvey
SP	MVP	NSMigrnMed	Takes medication for migraine headaches?	0.332	0.0392	8.4771	2.3087e-17	0.0267	0.0555	0.0341	2.0356e-19	1.3398e-18	4.9882e-11	BaselineSurvey
SP	MVP	NSOth	Other nervous system problem	0.4172	0.048	8.6914	3.5802e-18	0.0013	0.01	0.0941	2.5943e-14	1.7523e-14	3.1242e-12	BaselineSurvey
SP	MVP	NSOthHd	Other Headaches	0.4224	0.0382	11.0666	1.8213e-28	0.0015	0.0019	0.0391	6.3685e-26	2.738e-29	2.6409e-19	BaselineSurvey
SP	MVP	NSOthHdMed	Takes medication for other headaches?	0.3915	0.0504	7.7698	7.861e-15	0.0333	0.0335	0.1078	1.8567e-13	1.2537e-14	1.1746e-09	BaselineSurvey
SP	MVP	NSSCI	Spinal Cord Injury	0.4186	0.04	10.4579	1.3485e-25	4.5555e-05	0.0002	0.0029	1.6878e-18	5.5499e-24	6.1886e-13	BaselineSurvey
SP	MVP	NSSCIMed	Takes medication for spinal cord injury?	0.3832	0.0547	7.0039	2.4892e-12	0.1274	0.1773	0.5691	5.3946e-08	9.7331e-11	9.5931e-07	BaselineSurvey
SP	MVP	SibDoAsth	Biological Sibling: Asthma	0.1667	0.0352	4.7391	2.1463e-06	0.0204	0.003	0.0006	5.1688e-05	1.7775e-05	0.0003	BaselineSurvey
SP	MVP	SibMHDep	Biological Sibling: Depression	0.5734	0.062	9.2485	2.2776e-20	0.0195	9.166e-09	0.0012	9.4362e-14	1.0147e-18	1.7147e-10	BaselineSurvey
SP	MVP	SkMsOA	Ostearthritis	0.2839	0.0331	8.5658	1.0733e-17	0.0296	2.2835e-05	0.0005	9.3471e-13	9.119e-17	4.8394e-11	BaselineSurvey
SP	MVP	SkMsOAMed	Takes medication for Osteoarthritis?	0.3018	0.0441	6.8508	7.3453e-12	0.3346	0.0056	0.0604	1.3335e-07	3.6368e-11	1.4264e-06	BaselineSurvey
SP	MVP	SkMsOP	Osteoporosis	0.2767	0.0457	6.0545	1.4089e-09	0.0487	0.0236	0.1876	5.1816e-06	1.4329e-07	9.5787e-06	BaselineSurvey
SP	MVP	SkMsOthArth	Other Arthritis	0.2526	0.0358	7.0605	1.6595e-12	0.4861	0.8374	0.9514	2.3677e-13	3.771e-14	2.8793e-05	BaselineSurvey
SP	MVP	SkMsOthArthMed	Takes medication for other arthritis?	0.2885	0.0519	5.5536	2.7988e-08	0.911	0.7103	0.4208	1.421e-08	4.9421e-10	0.0012	BaselineSurvey
SP	MVP	SkMsOth	Other skeletal/muscular problem	0.3556	0.0371	9.5868	9.0842e-22	0.0018	0.0005	0.007	7.037e-16	2.0807e-18	3.575e-16	BaselineSurvey
SP	MVP	SkMsOthMed	Takes medication for other skeletal/muscular problem?	0.4199	0.0504	8.34	7.4268e-17	0.0592	0.0448	0.1777	1.7766e-12	4.1703e-16	7.0644e-10	BaselineSurvey
SP	MVP	SkMsRA	Rheumatoid Arthritis	0.1908	0.0358	5.3287	9.8921e-08	0.1037	0.0499	0.1362	9.5489e-07	1.0681e-06	0.0103	BaselineSurvey
SP	MVP	Smk100	In your lifetime, have you smoked a total of at least 100 cigarettes?	0.2704	0.0236	11.4506	2.3348e-30	7.7423e-06	4.4278e-09	6.7913e-06	2.7614e-30	3.3321e-29	0.4298	BaselineSurvey
SP	MVP	Albumin_Min	albumin (minimum)	-0.1718	0.0294	-5.8499	4.9176e-09	0.3388	0.4457	0.7982	8.501e-09	2.1373e-08	0.425	Labs
SP	MVP	Albumin_Min_INT	albumin (minimum, inv-norm transformed)	-0.1547	0.0281	-5.5057	3.6778e-08	0.4928	0.5171	0.8393	7.2516e-08	1.0186e-07	0.4753	Labs
SP	MVP	ALT_Max	alanine transaminase (ALT, maximum)	0.1637	0.0301	5.4356	5.4619e-08	0.1715	0.3106	0.354	3.1211e-06	1.1447e-05	0.8735	Labs
SP	MVP	ALT_Min	alanine transaminase (ALT, minimum)	-0.1257	0.0232	-5.4274	5.7175e-08	0.0369	7.1545e-05	0.1993	2.6864e-05	3.6856e-06	0.0057	Labs
SP	MVP	ALT_Min_INT	alanine transaminase (ALT, minimum, inv-norm transformed)	-0.1578	0.0244	-6.4603	1.0452e-10	0.0067	0.0001	0.0915	6.615e-08	1.1053e-08	0.0084	Labs
SP	MVP	AST_Max	aspartate aminotransferase (AST, maximum)	0.2495	0.04	6.2385	4.4178e-10	0.013	0.0169	0.1067	2.1161e-07	3.4898e-07	0.3877	Labs
SP	MVP	AST_Max_INT	aspartate aminotransferase (AST, maximum, inv-norm transformed)	0.1428	0.0213	6.712	1.9193e-11	0.0107	0.0037	0.0109	4.6028e-08	9.4038e-09	0.5187	Labs
SP	MVP	AST_Mean	aspartate aminotransferase (AST, mean)	0.1243	0.0257	4.8377	1.3136e-06	0.0044	0.0164	0.0103	6.1552e-05	0.0002	0.3992	Labs
SP	MVP	Bicarbonate_Min	bicarbonate (minimum)	-0.23	0.022	-10.4377	1.6672e-25	0.0213	0.005	0.0883	2.5078e-23	4.4375e-23	0.0004	Labs
SP	MVP	Bicarbonate_Min_INT	bicarbonate (minimum, inv-norm transformed)	-0.2269	0.0229	-9.8881	4.6886e-23	0.0248	0.0142	0.0764	1.2312e-21	1.5406e-21	0.0006	Labs
SP	MVP	BUN_BSP_Min	blood urea nitrogen (BUN, minimum)	-0.2527	0.0236	-10.727	7.6063e-27	8.1123e-07	4.1334e-06	0.0015	3.4e-22	1.4878e-19	0.2301	Labs
SP	MVP	BUN_BSP_Min_INT	blood urea nitrogen (BUN, minimum, inv-norm transformed)	-0.2605	0.022	-11.8239	2.9387e-32	2.7668e-07	1.4977e-06	0.001	2.3043e-25	1.1695e-22	0.449	Labs
SP	MVP	Calcium_mg_Max	calcium (maximum)	0.1601	0.0269	5.9468	2.7345e-09	0.1345	0.1029	0.0539	1.9414e-09	3.1632e-09	0.0096	Labs
SP	MVP	Calcium_mg_Max_INT	calcium (maximum, inv-norm transformed)	0.1579	0.0263	6.0037	1.9282e-09	0.1451	0.1048	0.0651	9.797e-10	1.724e-09	0.0103	Labs
SP	MVP	Chloride_BSP_Min	chloride (minimum)	-0.2284	0.0256	-8.923	4.5396e-19	0.0047	0.0049	0.0513	4.1317e-14	1.56e-16	0.3177	Labs
SP	MVP	Chloride_BSP_Min_INT	chloride (minimum, inv-norm transformed)	-0.2057	0.0255	-8.0654	7.2985e-16	0.0194	0.0785	0.1088	5.8038e-12	1.6942e-14	0.2051	Labs
SP	MVP	Creat_BSP_Min_INT	creatinine (minimum, inv-norm transformed)	-0.1065	0.0222	-4.7967	1.6132e-06	0.1382	0.0794	0.4236	0.0023	0.0004	0.0394	Labs
SP	MVP	eGFR_Max	estimated glomerular filtration rate (eGFR, maximum)	0.1114	0.0232	4.7964	1.6154e-06	0.0923	0.0655	0.1895	0.0018	0.0004	0.0269	Labs
SP	MVP	Eos_Abs_Min_INT	eosinophil (absolute count, minimum, inv-norm transformed)	-0.1179	0.0224	-5.2582	1.4543e-07	0.0104	0.0199	0.2189	1.4079e-05	6.0215e-06	0.3292	Labs
SP	MVP	Eos_Fra_Min	eosinophil (fraction, minimum)	-0.1565	0.023	-6.8034	1.0219e-11	0.019	0.0132	0.0457	4.8118e-09	7.0081e-10	0.1345	Labs
SP	MVP	Eos_Fra_Min_INT	eosinophil (fraction, minimum, inv-norm transformed)	-0.1808	0.0237	-7.6289	2.367e-14	0.004	0.0021	0.0348	7.32e-11	7.8679e-12	0.1318	Labs
SP	MVP	Glucose_Max	glucose (fasting status unknown, maximum)	0.1407	0.0221	6.3714	1.8733e-10	0.9011	0.2412	0.9778	3.7712e-13	1.0196e-12	0.0001	Labs
SP	MVP	Glucose_Max_INT	glucose (fasting status unknown, maximum, inv-norm transformed)	0.1678	0.0217	7.7407	9.8905e-15	0.8096	0.8022	0.6907	1.4713e-17	1.9098e-18	0.0001	Labs
SP	MVP	Glucose_Min	glucose (fasting status unknown, minimum)	-0.1398	0.0254	-5.5111	3.5657e-08	1.0798e-06	7.852e-07	0.0069	0.0004	0.0002	0.5528	Labs
SP	MVP	Glucose_Min_INT	glucose (fasting status unknown, minimum, inv-norm transformed)	-0.1707	0.0263	-6.4919	8.4759e-11	4.2002e-06	1.2948e-06	0.0071	2.7698e-06	1.7878e-06	0.2351	Labs
SP	MVP	HCT_Min	hematocrit (minimum)	-0.209	0.0247	-8.4782	2.2869e-17	0.0372	0.0122	0.0964	8.5852e-16	2.0956e-17	0.2942	Labs
SP	MVP	HCT_Min_INT	hematocrit (minimum, inv-norm transformed)	-0.1908	0.0231	-8.2617	1.4364e-16	0.0524	0.0062	0.1273	1.2783e-14	1.3671e-16	0.1643	Labs
SP	MVP	Hemoglobin_Min	hemoglobin (minimum)	-0.2083	0.0249	-8.379	5.3366e-17	0.1114	0.053	0.2639	1.1736e-15	3.7063e-17	0.3587	Labs
SP	MVP	Hemoglobin_Min_INT	hemoglobin (minimum, inv-norm transformed)	-0.1911	0.0235	-8.1502	3.6318e-16	0.1412	0.0308	0.3243	1.7449e-14	2.0073e-16	0.2014	Labs
SP	MVP	Lymph_Abs_Max	lymphocyte (absolute count, maximum)	0.1789	0.0247	7.2316	4.7743e-13	0.0043	0.0109	0.0565	7.726e-11	9.6934e-11	0.0019	Labs
SP	MVP	Lymph_Abs_Max_INT	lymphocyte (absolute count, maximum, inv-norm transformed)	0.178	0.0235	7.5838	3.3565e-14	0.0019	0.0069	0.0328	6.7697e-12	9.7172e-12	0.0005	Labs
SP	MVP	Lymph_Fra_Min	lymphocyte (fraction, minimum)	-0.1705	0.0264	-6.4612	1.0389e-10	0.0726	0.0197	0.0464	6.3395e-08	1.7607e-09	0.2137	Labs
SP	MVP	Lymph_Fra_Min_INT	lymphocyte (fraction, minimum, inv-norm transformed)	-0.1745	0.0269	-6.4896	8.6083e-11	0.0569	0.0199	0.0404	4.2104e-08	1.1697e-09	0.23	Labs
SP	MVP	MCHC_Min	mean corpuscular hemoglobin concentration (MCHC, minimum)	-0.1257	0.0203	-6.1948	5.835e-10	0.653	0.9277	0.363	1.5483e-08	1.8502e-09	0.1998	Labs
SP	MVP	MCHC_Min_INT	mean corpuscular hemoglobin concentration (MCHC, minimum, inv-norm transformed)	-0.1233	0.0201	-6.1249	9.0713e-10	0.7224	0.9201	0.353	2.9952e-08	2.6944e-09	0.129	Labs
SP	MVP	MCV_Max_INT	mean corpuscular volume (MCV, maximum, inv-norm transformed)	0.0961	0.0203	4.7354	2.1858e-06	0.0003	5.1727e-06	0.0457	3.9991e-05	1.887e-05	0.4175	Labs
SP	MVP	Mono_Abs_Max	monocyte (absolute count, maximum)	0.1523	0.0243	6.2636	3.7621e-10	0.1217	0.1651	0.1082	2.8462e-09	5.336e-09	0.5472	Labs
SP	MVP	Mono_Abs_Max_INT	monocyte (absolute count, maximum, inv-norm transformed)	0.1468	0.0224	6.5462	5.9034e-11	0.068	0.1061	0.055	5.2006e-10	5.9048e-10	0.2775	Labs
SP	MVP	Mono_Fra_Min	monocyte (fraction, minimum)	-0.1893	0.0275	-6.8949	5.389e-12	0.0012	0.0006	0.0306	1.3593e-10	3.0107e-10	0.0016	Labs
SP	MVP	Mono_Fra_Min_INT	monocyte (fraction, minimum, inv-norm transformed)	-0.1879	0.0271	-6.933	4.1203e-12	0.0012	0.0006	0.0271	1.288e-10	2.7471e-10	0.0014	Labs
SP	MVP	MPV_Mean	mean platelet volume (MPV, mean)	-0.1028	0.0206	-4.9793	6.3811e-07	0.0032	0.0007	0.0008	2.3979e-05	1.724e-06	0.0014	Labs
SP	MVP	MPV_Mean_INT	mean platelet volume (MPV, mean, inv-norm transformed)	-0.0988	0.0202	-4.9012	9.5236e-07	0.0042	0.0009	0.0011	3.1966e-05	2.1114e-06	0.0017	Labs
SP	MVP	MPV_Min	mean platelet volume (MPV, minimum)	-0.1579	0.0229	-6.8929	5.468e-12	0.0002	2.2218e-05	0.0001	2.5683e-10	1.5407e-11	1.9759e-05	Labs
SP	MVP	MPV_Min_INT	mean platelet volume (MPV, minimum, inv-norm transformed)	-0.1573	0.0228	-6.8983	5.2621e-12	0.0002	1.8401e-05	0.0001	2.1667e-10	1.5701e-11	1.7669e-05	Labs
SP	MVP	Neut_Abs_Max	neutrophil (absolute count, maximum)	0.2554	0.0292	8.7476	2.18e-18	0.0037	0.002	9.2015e-05	2.6797e-15	7.9811e-18	0.0257	Labs
SP	MVP	Neut_Abs_Max_INT	neutrophil (absolute count, maximum, inv-norm transformed)	0.2491	0.0261	9.5447	1.365e-21	0.0018	0.0002	9.4084e-05	7.1575e-17	2.0365e-20	0.0024	Labs
SP	MVP	Neut_Abs_Mean	neutrophil (absolute count, mean)	0.1603	0.025	6.4229	1.3369e-10	0.0345	0.018	0.0006	1.2407e-08	1.36e-10	0.0283	Labs
SP	MVP	Neut_Abs_Mean_INT	neutrophil (absolute count, mean, inv-norm transformed)	0.1556	0.0245	6.3383	2.3238e-10	0.0466	0.0163	0.0016	2.112e-08	2.7021e-10	0.0178	Labs
SP	MVP	Neut_Fra_Max	neutrophil (fraction, maximum)	0.2025	0.0267	7.5924	3.1397e-14	0.0112	0.0004	0.0017	6.9103e-11	1.6378e-12	0.0341	Labs
SP	MVP	Neut_Fra_Max_INT	neutrophil (fraction, maximum, inv-norm transformed)	0.204	0.0269	7.5942	3.0967e-14	0.0112	0.0005	0.0022	5.7031e-11	1.2666e-12	0.042	Labs
SP	MVP	Platelet_Max	platelet count (maximum)	0.125	0.0207	6.0408	1.5332e-09	0.0223	0.0039	0.0376	8.9968e-08	1.0488e-08	0.047	Labs
SP	MVP	Platelet_Max_INT	platelet count (maximum, inv-norm transformed)	0.1083	0.0194	5.5728	2.5061e-08	0.0356	0.0071	0.0286	1.2378e-06	2.9929e-07	0.0377	Labs
SP	MVP	Potas_BSP_Max	potassium (maximum)	0.1816	0.0256	7.0787	1.455e-12	0.0342	0.0484	0.1005	1.0775e-11	2.3704e-12	0.0585	Labs
SP	MVP	Potas_BSP_Max_INT	potassium (maximum, inv-norm transformed)	0.1812	0.0251	7.2222	5.1139e-13	0.0353	0.038	0.0817	8.9054e-12	1.4835e-12	0.0514	Labs
SP	MVP	Potas_BSP_Min	potassium (minimum)	-0.2353	0.0244	-9.6529	4.7785e-22	0.0092	0.0058	0.3269	7.8212e-21	1.1356e-19	0.0043	Labs
SP	MVP	Potas_BSP_Min_INT	potassium (minimum, inv-norm transformed)	-0.2276	0.0239	-9.5069	1.9639e-21	0.0138	0.006	0.4136	1.1252e-19	8.3684e-19	0.0038	Labs
SP	MVP	RBC_Min	red blood cell count (RBC, minimum)	-0.1908	0.0237	-8.0615	7.5374e-16	0.0046	0.0002	0.0345	2.7051e-13	8.8714e-16	0.6041	Labs
SP	MVP	RBC_Min_INT	red blood cell count (RBC, minimum, inv-norm transformed)	-0.1809	0.0228	-7.9363	2.083e-15	0.0032	4.2814e-05	0.0414	3.4775e-13	3.6924e-15	0.6369	Labs
SP	MVP	RDW_Max	red cell diameter width (RDW, maximum)	0.1695	0.0251	6.7528	1.4507e-11	0.6432	0.5136	0.8484	3.4188e-09	5.4072e-12	0.3415	Labs
SP	MVP	RDW_Max_INT	red cell diameter width (RDW, maximum, inv-norm transformed)	0.1518	0.0219	6.9205	4.5009e-12	0.8346	0.545	0.7737	1.1362e-09	7.9648e-13	0.1574	Labs
SP	MVP	Sodium_BSP_Min	sodium (minimum)	-0.2558	0.0252	-10.1353	3.8528e-24	0.001	0.0004	0.0044	1.2968e-18	4.5809e-20	0.6026	Labs
SP	MVP	Sodium_BSP_Min_INT	sodium (minimum, inv-norm transformed)	-0.2503	0.0246	-10.1538	3.1872e-24	0.0014	0.0025	0.0034	2.5594e-18	7.1042e-21	0.3973	Labs
SP	MVP	Trig_Max	triglyceride (maximum)	0.1428	0.0225	6.3609	2.0052e-10	0.7437	0.5357	0.2585	3.8059e-09	3.1419e-11	1.3833e-05	Labs
SP	MVP	Trig_Max_INT	triglyceride (maximum, inv-norm transformed)	0.1361	0.0219	6.2163	5.0904e-10	0.9458	0.8375	0.4649	2.3857e-09	6.4761e-11	3.9497e-05	Labs
SP	MVP	Trig_Mean	triglyceride (mean)	0.1214	0.0222	5.4717	4.458e-08	0.933	0.8102	0.4425	2.8775e-07	6.8484e-09	1.9789e-05	Labs
SP	MVP	Trig_Mean_INT	triglyceride (mean, inv-norm transformed)	0.118	0.0216	5.4696	4.5094e-08	0.7308	0.8772	0.6494	3.9599e-08	3.2162e-09	6.884e-05	Labs
SP	MVP	WBC_Max	white blood cell count (WBC, maximum)	0.2629	0.0234	11.2503	2.3068e-29	0.0004	0.0003	5.639e-06	7.5439e-23	3.6479e-28	0.0003	Labs
SP	MVP	WBC_Max_INT	white blood cell count (WBC, maximum, inv-norm transformed)	0.2491	0.022	11.3231	1.0082e-29	0.0008	0.0007	8.1086e-06	1.2887e-23	1.3661e-28	5.1361e-05	Labs
SP	MVP	WBC_Mean	white blood cell count (WBC, mean)	0.1559	0.0213	7.3366	2.1903e-13	0.0833	0.0705	0.0009	3.6792e-11	7.8957e-13	0.0053	Labs
SP	MVP	WBC_Mean_INT	white blood cell count (WBC, mean, inv-norm transformed)	0.1539	0.0217	7.0811	1.4299e-12	0.0744	0.0928	0.0011	4.9555e-11	2.227e-12	0.0058	Labs
SP	MVP	SlpExcDy	Feeling excessively sleepy during the day (does not include regular naps)	0.4941	0.0405	12.187	3.6449e-34	0.0004	0.0033	0.0019	8.4272e-32	2.917e-36	1.381e-23	Lifestyle_Survey
SP	MVP	SlpFall	Trouble falling asleep when you first go to bed	0.4224	0.0297	14.2102	7.9144e-46	2.9816e-05	7.4207e-05	1.8117e-05	5.6215e-43	2.4743e-44	5.0655e-17	Lifestyle_Survey
SP	MVP	SlpUnsat	Feeling unsatisfied or not rested by your night's sleep	0.4924	0.0331	14.8732	4.9177e-50	0.0022	7.3415e-06	0.0003	1.0024e-49	2.249e-54	1.9468e-31	Lifestyle_Survey
SP	MVP	SlpWakeAM	Waking up in the morning earlier than planned or desired	0.375	0.0424	8.8453	9.1289e-19	0.002	0.0058	0.0171	4.5937e-17	1.0031e-16	4.2323e-13	Lifestyle_Survey
SP	MVP	SlpWakePM	Waking up during the night and not easily going back to sleep	0.4334	0.0352	12.296	9.5212e-35	7.3415e-06	0.0014	0.0005	8.3866e-34	7.738e-34	2.4048e-19	Lifestyle_Survey
SP	MVP	SmkAge	At what age did you start to smoke cigarettes regularly?	-0.2969	0.0353	-8.4149	3.9321e-17	4.9229e-05	2.1749e-07	0.0002	1.4757e-15	5.8098e-19	0.0095	Lifestyle_Survey
SP	MVP	SmkAge_INT	At what age did you start to smoke cigarettes regularly? (inv-normal transformed)	-0.3346	0.0316	-10.6049	2.8272e-26	9.6885e-07	2.5651e-09	2.1745e-05	3.4994e-23	1.4691e-28	0.0004	Lifestyle_Survey
SP	MVP	SmkChewConv	Smokeless tobacco (Chewing tobacco or snuff)	0.2066	0.0316	6.5443	5.9771e-11	0.0321	0.0349	0.0045	4.5974e-10	1.7033e-10	0.136	Lifestyle_Survey
SP	MVP	SmkCur	Do you currently smoke cigarettes?	0.2388	0.0371	6.4375	1.2145e-10	0.0079	0.1026	0.0368	2.3087e-09	3.0734e-10	0.2397	Lifestyle_Survey
SP	MVP	SmkOthConv	Other tobacco products	0.3115	0.0548	5.6814	1.3357e-08	0.0097	0.2141	0.1166	3.5478e-07	1.0784e-06	0.0079	Lifestyle_Survey
SP	MVP	SmkYrs	How many years have you or did you smoke cigarettes?	0.2746	0.0311	8.8354	9.9709e-19	4.2789e-05	5.2123e-05	7.1398e-05	1.2289e-17	1.3345e-19	0.267	Lifestyle_Survey
SP	MVP	SmkYrs_INT	How many years have you or did you smoke cigarettes? (inv-normal transformed)	0.2794	0.0319	8.7543	2.0534e-18	4.6837e-05	4.1187e-05	6.2832e-05	2.0952e-17	1.5715e-19	0.2799	Lifestyle_Survey
SP	MVP	Phe_401_1	Essential hypertension	0.1109	0.0205	5.4042	6.5088e-08	0.0027	0.0396	0.029	4.2144e-07	2.7613e-10	0.6423	PheCodes_CirculatorySystem
SP	MVP	Phe_401_21	Hypertensive heart disease	0.2334	0.0404	5.7721	7.8278e-09	0.9191	0.965	0.8815	2.7692e-06	3.8784e-08	0.1136	PheCodes_CirculatorySystem
SP	MVP	Phe_401_2	Hypertensive heart and/or renal disease	0.1603	0.0287	5.5945	2.2132e-08	0.5513	0.926	0.9216	3.4452e-09	5.6889e-10	0.0998	PheCodes_CirculatorySystem
SP	MVP	Phe_401	Hypertension	0.1141	0.0205	5.555	2.7757e-08	0.0039	0.0485	0.0381	1.5513e-07	9.56e-11	0.5258	PheCodes_CirculatorySystem
SP	MVP	Phe_411_1	Unstable angina (intermediate coronary syndrome)	0.3548	0.0353	10.0578	8.4908e-24	0.0175	0.0005	0.0015	1.6265e-19	1.6558e-23	2.3648e-09	PheCodes_CirculatorySystem
SP	MVP	Phe_411_2	Myocardial infarction	0.236	0.0294	8.0282	9.8897e-16	0.2296	0.0485	0.2425	5.0386e-13	2.8187e-16	5.2947e-05	PheCodes_CirculatorySystem
SP	MVP	Phe_411_3	Angina pectoris	0.2661	0.0271	9.8345	7.9999e-23	0.2419	0.0575	0.0441	1.0655e-17	8.9844e-22	2.6193e-07	PheCodes_CirculatorySystem
SP	MVP	Phe_411_4	Coronary atherosclerosis	0.1538	0.0223	6.8999	5.2046e-12	0.251	0.5393	0.6716	2.9253e-12	6.5671e-15	0.0281	PheCodes_CirculatorySystem
SP	MVP	Phe_411_8	Other chronic ischemic heart disease, unspecified	0.1681	0.0242	6.9455	3.772e-12	0.9364	0.8285	0.8063	2.5545e-11	2.8877e-14	0.002	PheCodes_CirculatorySystem
SP	MVP	Phe_411	Ischemic Heart Disease	0.1956	0.0222	8.8289	1.0568e-18	0.6438	0.676	0.9402	1.0958e-17	1.7958e-21	0.0009	PheCodes_CirculatorySystem
SP	MVP	Phe_418	Nonspecific chest pain	0.4872	0.0244	19.9498	1.5052e-88	0.0004	4.9217e-07	0.0115	9.2564e-67	1.717e-80	7.7578e-25	PheCodes_CirculatorySystem
SP	MVP	Phe_426_7	Abnormal electrocardiogram [ECG] [EKG]	0.3334	0.0599	5.5709	2.5348e-08	0.2627	0.0461	0.1042	9.3657e-07	2.3685e-07	0.0345	PheCodes_CirculatorySystem
SP	MVP	Phe_426	Cardiac conduction disorders	0.2171	0.0346	6.2812	3.3593e-10	0.9289	0.4033	0.4989	2.6088e-10	4.8202e-11	0.015	PheCodes_CirculatorySystem
SP	MVP	Phe_427_3	Other specified cardiac dysrhythmias	0.1958	0.0327	5.9956	2.0279e-09	0.6758	0.2203	0.8693	3.6591e-07	1.6123e-09	0.0028	PheCodes_CirculatorySystem
SP	MVP	Phe_427_5	Arrhythmia (cardiac) NOS	0.3031	0.0456	6.6432	3.0702e-11	0.8766	0.2183	0.612	4.263e-09	1.0559e-10	0.0259	PheCodes_CirculatorySystem
SP	MVP	Phe_427_9	Palpitations	0.2485	0.0432	5.7515	8.8474e-09	0.6738	0.0066	0.6878	1.1294e-07	1.8655e-07	5.6945e-05	PheCodes_CirculatorySystem
SP	MVP	Phe_427	Cardiac dysrhythmias	0.2204	0.0261	8.4518	2.8696e-17	0.9917	0.0343	0.5186	4.8271e-15	1.0417e-16	0.0091	PheCodes_CirculatorySystem
SP	MVP	Phe_428_1	Congestive heart failure (CHF) NOS	0.1875	0.0266	7.0609	1.6547e-12	0.7481	0.7591	0.7596	4.1369e-10	2.7078e-12	0.1603	PheCodes_CirculatorySystem
SP	MVP	Phe_428_4	Heart failure with preserved EF [Diastolic heart failure]	0.1586	0.0338	4.6933	2.6879e-06	0.6193	0.4765	0.4672	4.3138e-06	2.0705e-06	0.6425	PheCodes_CirculatorySystem
SP	MVP	Phe_428	Congestive heart failure; nonhypertensive	0.204	0.0252	8.1	5.4969e-16	0.8646	0.9905	0.615	1.0454e-13	3.0281e-16	0.0371	PheCodes_CirculatorySystem
SP	MVP	Phe_433_1	Occlusion and stenosis of precerebral arteries	0.1744	0.0308	5.6619	1.4969e-08	0.1464	0.1293	0.4353	2.2383e-07	1.6604e-07	0.2755	PheCodes_CirculatorySystem
SP	MVP	Phe_433_21	Cerebral artery occlusion, with cerebral infarction	0.2357	0.0415	5.6774	1.368e-08	0.1399	0.2764	0.348	2.0175e-07	4.8944e-08	0.0366	PheCodes_CirculatorySystem
SP	MVP	Phe_433_2	Occlusion of cerebral arteries	0.2311	0.0408	5.6663	1.4595e-08	0.165	0.356	0.3755	2.081e-07	6.9374e-08	0.0402	PheCodes_CirculatorySystem
SP	MVP	Phe_433_31	Transient cerebral ischemia	0.3054	0.0357	8.5502	1.2285e-17	0.0212	0.0059	0.1203	9.1928e-14	4.2307e-16	9.3786e-05	PheCodes_CirculatorySystem
SP	MVP	Phe_433_3	Cerebral ischemia	0.3097	0.0348	8.9119	5.0156e-19	0.0106	0.0038	0.0628	1.3398e-14	5.8393e-17	2.5924e-05	PheCodes_CirculatorySystem
SP	MVP	Phe_433_6	Acute, but ill-defined cerebrovascular disease	0.2058	0.0445	4.6238	3.7671e-06	0.6575	0.5513	0.3303	0.0002	4.943e-05	0.192	PheCodes_CirculatorySystem
SP	MVP	Phe_433	Cerebrovascular disease	0.2662	0.0291	9.142	6.1301e-20	0.1025	0.1038	0.1259	5.2343e-15	1.1818e-17	0.0016	PheCodes_CirculatorySystem
SP	MVP	Phe_440	Atherosclerosis	0.1574	0.0317	4.9643	6.8966e-07	0.9625	0.4413	0.9061	2.8371e-06	4.767e-07	0.2664	PheCodes_CirculatorySystem
SP	MVP	Phe_442_1	Aortic aneurysm	0.1374	0.0287	4.7817	1.7382e-06	0.3118	0.2767	0.6205	1.2672e-05	2.1992e-05	0.3796	PheCodes_CirculatorySystem
SP	MVP	Phe_443_9	Peripheral vascular disease, unspecified	0.2004	0.0283	7.0691	1.559e-12	0.2496	0.0447	0.1414	1.3326e-09	6.9053e-12	0.2959	PheCodes_CirculatorySystem
SP	MVP	Phe_443	Peripheral vascular disease	0.2006	0.0276	7.2688	3.6278e-13	0.2337	0.0487	0.187	4.6513e-10	1.2036e-12	0.2979	PheCodes_CirculatorySystem
SP	MVP	Phe_455	Hemorrhoids	0.2817	0.0391	7.2037	5.8595e-13	0.2144	0.0197	0.4412	1.3323e-08	1.3312e-09	0.0003	PheCodes_CirculatorySystem
SP	MVP	Phe_458_1	Orthostatic hypotension	0.3688	0.0493	7.4804	7.4096e-14	0.1127	0.0074	0.1086	5.8169e-13	3.7365e-14	4.4377e-05	PheCodes_CirculatorySystem
SP	MVP	Phe_458_9	Hypotension NOS	0.3741	0.0393	9.5289	1.5903e-21	0.008	0.0013	0.0713	1.0892e-17	5.3005e-22	0.0013	PheCodes_CirculatorySystem
SP	MVP	Phe_458	Hypotension	0.4057	0.0368	11.0288	2.7756e-28	0.0173	0.0008	0.0455	1.5483e-23	2.7091e-28	7.1171e-05	PheCodes_CirculatorySystem
SP	MVP	Phe_681_5	Cellulitis and abscess of leg, except foot	0.1881	0.0355	5.2909	1.2174e-07	0.1928	0.4278	0.0296	1.9645e-06	2.8117e-07	0.0419	PheCodes_DermatologicalSystem
SP	MVP	Phe_681_7	Cellulitis and abscess of trunk	0.3013	0.0609	4.9463	7.5635e-07	0.4646	0.2301	0.4104	3.6944e-06	3.7884e-06	0.0936	PheCodes_DermatologicalSystem
SP	MVP	Phe_681	Superficial cellulitis and abscess	0.317	0.0274	11.5721	5.7079e-31	0.0266	0.0182	0.0053	1.4245e-21	3.2897e-24	0.0001	PheCodes_DermatologicalSystem
SP	MVP	Phe_687_1	Rash and other nonspecific skin eruption	0.3125	0.0401	7.7872	6.849e-15	0.1746	0.0078	0.2875	9.8425e-09	1.1953e-09	2.5962e-05	PheCodes_DermatologicalSystem
SP	MVP	Phe_687_4	Disturbance of skin sensation	0.2894	0.0426	6.7973	1.0661e-11	0.6847	0.574	0.7123	9.1967e-13	3.117e-15	1.1145e-07	PheCodes_DermatologicalSystem
SP	MVP	Phe_690_1	Seborrheic dermatitis	0.1619	0.0351	4.6164	3.9051e-06	0.2693	0.5105	0.1188	0.0011	0.0001	0.0015	PheCodes_DermatologicalSystem
SP	MVP	Phe_698	Pruritus and related conditions	0.3233	0.0646	5.0064	5.5468e-07	0.304	0.0873	0.8899	0.0002	4.0838e-05	0.0603	PheCodes_DermatologicalSystem
SP	MVP	Phe_703_1	Ingrowing nail	0.2476	0.0337	7.3583	1.8629e-13	0.1012	0.0766	0.0224	1.943e-11	2.9938e-15	1.6108e-07	PheCodes_DermatologicalSystem
SP	MVP	Phe_703	Diseases of nail, NOS	0.1608	0.0334	4.8184	1.4474e-06	0.3336	0.3418	0.7345	1.9126e-05	2.1744e-08	0.0008	PheCodes_DermatologicalSystem
SP	MVP	Phe_704_8	Other specified diseases of hair and hair follicles	0.2401	0.0506	4.7438	2.0971e-06	0.5788	0.3058	0.3289	0.0012	0.0002	0.0049	PheCodes_DermatologicalSystem
SP	MVP	Phe_704	Diseases of hair and hair follicles	0.247	0.0515	4.7985	1.5983e-06	0.8408	0.552	0.6882	0.0031	0.0009	0.0032	PheCodes_DermatologicalSystem
SP	MVP	Phe_706	Diseases of sebaceous glands	0.1529	0.0325	4.7013	2.5849e-06	0.8199	0.5714	0.5745	0.0008	0.0006	0.2061	PheCodes_DermatologicalSystem
SP	MVP	Phe_939	Atopic/contact dermatitis due to other or unspecified	0.1699	0.0351	4.8406	1.2947e-06	0.2888	0.9416	0.5304	0.0017	6.598e-05	0.0153	PheCodes_DermatologicalSystem
SP	MVP	Phe_521_1	Dental caries	0.5198	0.0357	14.549	5.9282e-48	0.0003	0.0009	0.0002	1.3463e-26	1.7699e-35	1.7114e-13	PheCodes_DigestiveSystem
SP	MVP	Phe_521_2	Dental abrasion, erosion and attrition	0.4231	0.0796	5.3137	1.0744e-07	0.0994	0.1686	0.2849	8.4681e-06	2.1427e-06	0.0001	PheCodes_DigestiveSystem
SP	MVP	Phe_521	Diseases of hard tissues of teeth	0.5236	0.0352	14.8686	5.2698e-50	9.3442e-05	0.0004	0.0001	3.2767e-28	4.4041e-37	1.5247e-13	PheCodes_DigestiveSystem
SP	MVP	Phe_522_1	Pulpitis and necrosis of tooth pulp	0.4182	0.057	7.3353	2.2118e-13	0.0158	0.0064	0.0181	8.3349e-08	8.6185e-12	1.7748e-05	PheCodes_DigestiveSystem
SP	MVP	Phe_522	Diseases of pulp and periapical tissues	0.4618	0.0471	9.8088	1.0317e-22	0.0209	0.0036	0.0141	1.5208e-13	1.0186e-18	4.862e-07	PheCodes_DigestiveSystem
SP	MVP	Phe_523_1	Gingivitis	0.4046	0.0512	7.9077	2.6224e-15	0.0551	0.1117	0.0197	6.2938e-11	7.2586e-12	1.7438e-08	PheCodes_DigestiveSystem
SP	MVP	Phe_523_31	Acute periodontitis	0.4902	0.0506	9.6792	3.6963e-22	0.0005	0.0127	0.0186	4.4229e-15	7.0932e-17	9.0323e-07	PheCodes_DigestiveSystem
SP	MVP	Phe_523_32	Chronic periodontitis	0.4841	0.059	8.2084	2.2407e-16	0.002	0.0113	0.0358	2.2009e-13	1.2339e-14	2.5829e-08	PheCodes_DigestiveSystem
SP	MVP	Phe_523_3	Periodontitis (acute or chronic)	0.4988	0.0427	11.6746	1.718e-31	0.0004	0.0055	0.0051	4.1113e-21	9.0132e-25	7.0906e-09	PheCodes_DigestiveSystem
SP	MVP	Phe_523	Gingival and periodontal diseases	0.4629	0.0373	12.4048	2.4607e-35	0.0038	0.0559	0.0402	6.5926e-21	3.0867e-25	1.7874e-09	PheCodes_DigestiveSystem
SP	MVP	Phe_525_1	Loss of teeth or edentulism	0.4671	0.0359	13.0098	1.0762e-38	0.0039	0.0238	0.0273	4.0769e-27	1.7228e-34	1.4627e-09	PheCodes_DigestiveSystem
SP	MVP	Phe_525	Other diseases of the teeth and supporting structures	0.4874	0.0308	15.8058	2.8398e-56	0.0004	0.0027	0.0049	1.4876e-34	2.8098e-46	1.4824e-09	PheCodes_DigestiveSystem
SP	MVP	Phe_526	Diseases of the jaws	0.4151	0.0766	5.4218	5.9002e-08	0.1735	0.0369	0.0692	6.9463e-06	3.3865e-07	2.1742e-06	PheCodes_DigestiveSystem
SP	MVP	Phe_530_11	GERD	0.3063	0.023	13.3108	2.0041e-40	0.6142	0.0285	0.4686	1.0766e-39	5.6214e-46	2.841e-15	PheCodes_DigestiveSystem
SP	MVP	Phe_530_13	Barrett's esophagus	0.1917	0.0361	5.3108	1.0916e-07	0.1512	0.2692	0.6046	3.0625e-07	1.1015e-08	0.019	PheCodes_DigestiveSystem
SP	MVP	Phe_530_14	Reflux esophagitis	0.4228	0.0601	7.0318	2.0385e-12	0.0079	0.0008	0.0475	2.6419e-11	5.3008e-13	4.4422e-05	PheCodes_DigestiveSystem
SP	MVP	Phe_530_1	Esophagitis, GERD and related diseases	0.311	0.0235	13.2323	5.7115e-40	0.8169	0.0158	0.5838	2.5062e-39	2.5906e-45	3.9246e-14	PheCodes_DigestiveSystem
SP	MVP	Phe_530	Diseases of esophagus	0.3146	0.0236	13.3119	1.9731e-40	0.841	0.0233	0.5877	4.3422e-39	3.7541e-45	5.9438e-13	PheCodes_DigestiveSystem
SP	MVP	Phe_531	Peptic ulcer (excl. esophageal)	0.3575	0.0589	6.0728	1.2569e-09	0.8055	0.2664	0.9205	1.3661e-07	2.7307e-09	0.1119	PheCodes_DigestiveSystem
SP	MVP	Phe_532	Dysphagia	0.4641	0.033	14.06	6.685e-45	8.0625e-08	2.6431e-07	0.0105	1.7499e-39	4.1295e-44	3.2648e-10	PheCodes_DigestiveSystem
SP	MVP	Phe_535	Gastritis and duodenitis	0.4392	0.0594	7.3939	1.4257e-13	0.3397	0.1344	0.9032	4.6185e-12	3.0253e-14	6.688e-05	PheCodes_DigestiveSystem
SP	MVP	Phe_550_2	Diaphragmatic hernia	0.2265	0.0373	6.0766	1.2274e-09	0.0534	0.0172	0.9713	3.0513e-09	1.6417e-10	0.0004	PheCodes_DigestiveSystem
SP	MVP	Phe_550_5	Ventral hernia	0.236	0.0489	4.8229	1.4145e-06	0.1428	0.5324	0.3817	8.7483e-07	1.4846e-06	0.0694	PheCodes_DigestiveSystem
SP	MVP	Phe_550	Abdominal hernia	0.248	0.0287	8.6441	5.4241e-18	0.0003	0.0018	0.1689	1.4871e-13	2.0795e-15	9.9854e-05	PheCodes_DigestiveSystem
SP	MVP	Phe_558	Noninfectious gastroenteritis	0.3344	0.0528	6.3355	2.3656e-10	0.1164	0.0218	0.7211	6.5181e-09	1.3405e-10	5.3768e-05	PheCodes_DigestiveSystem
SP	MVP	Phe_561_1	Diarrhea	0.4564	0.0364	12.5245	5.4858e-36	0.0078	2.1722e-06	0.0031	7.4089e-28	7.3691e-33	4.8594e-16	PheCodes_DigestiveSystem
SP	MVP	Phe_561	Symptoms involving digestive system	0.4552	0.0329	13.8419	1.4248e-43	0.0091	2.3003e-07	0.0052	9.3996e-35	9.4178e-40	3.0685e-19	PheCodes_DigestiveSystem
SP	MVP	Phe_562_1	Diverticulosis	0.1133	0.0243	4.6687	3.0311e-06	0.5125	0.8899	0.1958	0.001	4.2532e-05	0.3213	PheCodes_DigestiveSystem
SP	MVP	Phe_562	Diverticulosis and diverticulitis	0.1265	0.0225	5.616	1.9548e-08	0.5975	0.819	0.3172	1.4353e-05	4.5486e-07	0.1393	PheCodes_DigestiveSystem
SP	MVP	Phe_563	Constipation	0.4219	0.0354	11.9273	8.5267e-33	0.0249	0.0006	0.1809	2.7267e-24	5.7943e-25	3.6615e-08	PheCodes_DigestiveSystem
SP	MVP	Phe_564_1	Irritable Bowel Syndrome	0.2602	0.0467	5.5675	2.5839e-08	0.2829	0.6506	0.4221	2.5156e-05	1.3325e-06	4.0032e-09	PheCodes_DigestiveSystem
SP	MVP	Phe_564	Functional digestive disorders	0.3872	0.0549	7.0554	1.7216e-12	0.2906	0.0137	0.3671	2.676e-09	8.1324e-11	1.4026e-09	PheCodes_DigestiveSystem
SP	MVP	Phe_565	Anal and rectal conditions	0.3197	0.0635	5.0375	4.7159e-07	0.0957	0.0842	0.1625	0.0001	3.3254e-05	0.0007	PheCodes_DigestiveSystem
SP	MVP	Phe_571_51	Cirrhosis of liver without mention of alcohol	0.2807	0.0424	6.6219	3.5469e-11	0.042	0.0685	0.043	2.5064e-09	3.0531e-10	0.7746	PheCodes_DigestiveSystem
SP	MVP	Phe_571_5	Other chronic nonalcoholic liver disease	0.1872	0.0388	4.8311	1.3577e-06	0.1565	0.47	0.2053	3.0741e-06	3.26e-06	0.6984	PheCodes_DigestiveSystem
SP	MVP	Phe_571	Chronic liver disease and cirrhosis	0.1866	0.0378	4.9372	7.9247e-07	0.1327	0.4112	0.1413	1.726e-06	1.3595e-06	0.8758	PheCodes_DigestiveSystem
SP	MVP	Phe_574_1	Cholelithiasis	0.2896	0.0574	5.0438	4.5629e-07	0.2446	0.1225	0.2078	2.082e-07	1.7806e-07	0.009	PheCodes_DigestiveSystem
SP	MVP	Phe_574	Cholelithiasis and cholecystitis	0.2934	0.0497	5.9012	3.6077e-09	0.0494	0.0207	0.0731	4.4951e-09	1.8729e-09	0.0025	PheCodes_DigestiveSystem
SP	MVP	Phe_577	Diseases of pancreas	0.3466	0.0569	6.0905	1.1255e-09	0.0061	5.3398e-05	0.0055	2.0836e-10	1.0484e-08	0.0806	PheCodes_DigestiveSystem
SP	MVP	Phe_578_2	Blood in stool	0.4771	0.0694	6.8768	6.12e-12	0.0345	0.0396	0.1312	2.7606e-10	3.9575e-11	0.0006	PheCodes_DigestiveSystem
SP	MVP	Phe_578_8	Hemorrhage of rectum and anus	0.3497	0.0656	5.3282	9.9205e-08	0.044	0.0083	0.2315	7.2527e-06	1.3508e-06	0.0003	PheCodes_DigestiveSystem
SP	MVP	Phe_578_9	Hemorrhage of gastrointestinal tract	0.3872	0.0641	6.0449	1.4947e-09	0.0028	0.0349	0.1189	1.9125e-08	1.0091e-08	0.016	PheCodes_DigestiveSystem
SP	MVP	Phe_578	Gastrointestinal hemorrhage	0.4785	0.043	11.1268	9.2913e-29	2.1322e-05	5.0045e-06	0.0019	1.0672e-25	2.8827e-27	4.4701e-09	PheCodes_DigestiveSystem
SP	MVP	Phe_260	Protein-calorie malnutrition	0.3589	0.06	5.9856	2.1558e-09	0.0029	0.0065	0.1538	9.0689e-08	1.1478e-06	0.8202	PheCodes_EndocrineMetabolic
SP	MVP	Phe_261_2	Vitamin B-complex deficiencies	0.2314	0.0497	4.6514	3.2973e-06	0.533	0.5365	0.7942	9.8342e-06	2.8454e-06	0.0374	PheCodes_EndocrineMetabolic
SP	MVP	Phe_275	Disorders of mineral metabolism	0.2575	0.0551	4.6704	3.0062e-06	0.392	0.2108	0.3847	5.1801e-06	9.3343e-07	0.3527	PheCodes_EndocrineMetabolic
SP	MVP	Phe_276_12	Hyposmolality and/or hyponatremia	0.2852	0.0398	7.1627	7.9121e-13	0.0002	3.7074e-06	0.0006	5.6946e-09	2.6182e-08	0.6968	PheCodes_EndocrineMetabolic
SP	MVP	Phe_276_14	Hypopotassemia	0.2674	0.0412	6.4936	8.3819e-11	0.0159	0.0134	0.181	4.7758e-09	8.1596e-11	0.0359	PheCodes_EndocrineMetabolic
SP	MVP	Phe_276_1	Electrolyte imbalance	0.4049	0.0382	10.5968	3.0839e-26	2.7121e-05	2.7809e-06	0.0006	5.5426e-22	3.2809e-22	0.0069	PheCodes_EndocrineMetabolic
SP	MVP	Phe_276_41	Acidosis	0.2679	0.056	4.7819	1.7363e-06	0.2179	0.0379	0.311	3.3328e-06	1.1191e-05	0.0837	PheCodes_EndocrineMetabolic
SP	MVP	Phe_276_4	Acid-base balance disorder	0.3413	0.0621	5.4995	3.8086e-08	0.1101	0.0135	0.1249	3.8391e-07	3.6738e-07	0.0333	PheCodes_EndocrineMetabolic
SP	MVP	Phe_276_5	Hypovolemia	0.4772	0.0472	10.1162	4.6831e-24	0.001	5.2213e-07	0.0011	4.0489e-19	1.4839e-20	7.1059e-06	PheCodes_EndocrineMetabolic
SP	MVP	Phe_276	Disorders of fluid, electrolyte, and acid-based balance	0.434	0.0343	12.6468	1.1654e-36	8.5193e-05	3.073e-06	0.0009	8.1239e-28	1.0156e-29	5.6118e-05	PheCodes_EndocrineMetabolic
SP	MVP	Phe_585_1	Acute renal failure	0.2932	0.0311	9.433	3.9841e-21	0.1013	0.0067	0.0575	3.7533e-20	3.8278e-20	0.0297	PheCodes_GenitourinarySystem
SP	MVP	Phe_585	Renal failure	0.179	0.0271	6.5983	4.1588e-11	0.4736	0.1723	0.362	1.0208e-12	1.6886e-12	0.0084	PheCodes_GenitourinarySystem
SP	MVP	Phe_591	Urinary tract infection	0.3948	0.0381	10.3648	3.5853e-25	0.0002	0.0001	4.2071e-05	5.189e-22	3.5994e-22	5.2293e-08	PheCodes_GenitourinarySystem
SP	MVP	Phe_593	Hematuria	0.2199	0.038	5.7943	6.8626e-09	0.3157	0.1594	0.7058	1.2055e-06	8.6944e-07	0.0039	PheCodes_GenitourinarySystem
SP	MVP	Phe_594_1	Calculus of kidney	0.1279	0.0263	4.8609	1.1685e-06	0.9405	0.3655	0.9998	4.1865e-06	1.0321e-07	5.2782e-09	PheCodes_GenitourinarySystem
SP	MVP	Phe_594	Urinary calculus	0.131	0.0263	4.988	6.1011e-07	0.7527	0.2705	0.7111	2.4745e-06	4.0646e-08	1.1392e-09	PheCodes_GenitourinarySystem
SP	MVP	Phe_596_5	Functional disorders of bladder	0.324	0.0534	6.0619	1.3453e-09	0.0205	0.0033	0.0035	2.5427e-08	3.1323e-09	1.6833e-05	PheCodes_GenitourinarySystem
SP	MVP	Phe_596	Other disorders of bladder	0.3687	0.0464	7.9531	1.8183e-15	0.0161	0.001	0.0002	5.8967e-14	1.4009e-15	2.1645e-06	PheCodes_GenitourinarySystem
SP	MVP	Phe_599_2	Retention of urine	0.2685	0.0423	6.3551	2.0832e-10	0.0083	0.0019	0.003	3.0282e-08	2.4038e-08	0.0005	PheCodes_GenitourinarySystem
SP	MVP	Phe_599_4	Urinary incontinence	0.2761	0.0388	7.1122	1.1421e-12	0.0396	0.0224	0.0427	1.8524e-07	4.1568e-12	7.7475e-07	PheCodes_GenitourinarySystem
SP	MVP	Phe_599_5	Frequency of urination and polyuria	0.195	0.0366	5.3251	1.0091e-07	0.933	0.5912	0.6571	0.0008	5.3362e-05	8.7011e-05	PheCodes_GenitourinarySystem
SP	MVP	Phe_599_9	Other abnormality of urination	0.3036	0.0542	5.6035	2.1004e-08	0.0354	0.0007	0.1145	6.2605e-07	3.641e-08	6.7363e-06	PheCodes_GenitourinarySystem
SP	MVP	Phe_599	Other symptoms/disorders or the urinary system	0.3143	0.0332	9.4795	2.5539e-21	0.1966	0.0039	0.1938	8.1217e-12	3.0938e-16	2.8183e-08	PheCodes_GenitourinarySystem
SP	MVP	Phe_280_1	Iron deficiency anemias, unspecified or notdue to blood loss	0.1962	0.0347	5.6511	1.5945e-08	0.3038	0.3422	0.512	2.0344e-07	1.8833e-10	0.0834	PheCodes_Hematopoietic
SP	MVP	Phe_280	Iron deficiency anemias	0.2154	0.0339	6.3623	1.9878e-10	0.2414	0.2357	0.4495	3.9766e-09	1.7566e-12	0.0573	PheCodes_Hematopoietic
SP	MVP	Phe_285	Other anemias	0.2533	0.0301	8.4055	4.2599e-17	0.0602	0.0739	0.1491	9.4934e-15	3.7956e-18	0.1021	PheCodes_Hematopoietic
SP	MVP	Phe_288_2	Elevated white blood cell count	0.2425	0.045	5.3856	7.22e-08	0.0309	0.0057	0.0002	1.6984e-06	6.8226e-07	0.0009	PheCodes_Hematopoietic
SP	MVP	Phe_288	Diseases of white blood cells	0.2579	0.0443	5.8205	5.8686e-09	0.0795	0.0159	0.0004	1.4216e-07	8.8247e-08	0.0003	PheCodes_Hematopoietic
SP	MVP	Phe_038	Septicemia	0.3595	0.0523	6.8689	6.4697e-12	0.0019	0.0085	0.008	6.0337e-12	4.0572e-13	0.1323	PheCodes_InfectiousDiseases
SP	MVP	Phe_041_1	Staphylococcus infections	0.2968	0.049	6.0568	1.3889e-09	0.0292	0.0195	0.002	9.3118e-10	1.695e-10	0.0092	PheCodes_InfectiousDiseases
SP	MVP	Phe_041	Bacterial infection NOS	0.3475	0.0439	7.9153	2.4659e-15	0.0368	0.0767	0.0452	1.7978e-13	9.4449e-16	0.0066	PheCodes_InfectiousDiseases
SP	MVP	Phe_070_3	Viral hepatitis C	0.3838	0.0302	12.716	4.8212e-37	5.4627e-08	3.0156e-08	0.0006	6.4572e-25	1.6778e-28	0.717	PheCodes_InfectiousDiseases
SP	MVP	Phe_070	Viral hepatitis	0.3933	0.0305	12.9012	4.4307e-38	1.7149e-07	4.9787e-08	0.0004	5.4338e-25	8.4729e-29	0.9136	PheCodes_InfectiousDiseases
SP	MVP	Phe_1010_3	screening for other diseases and disorders	0.4074	0.0442	9.2214	2.9324e-20	0.137	0.0062	0.133	1.115e-17	8.9183e-22	1.923e-06	PheCodes_InfectiousDiseases
SP	MVP	Phe_110_11	Dermatophytosis of nail	0.1466	0.0283	5.1837	2.1756e-07	0.4015	0.9453	0.372	1.8827e-05	1.5163e-07	0.0047	PheCodes_InfectiousDiseases
SP	MVP	Phe_110_1	Dermatophytosis	0.1681	0.0274	6.1292	8.8307e-10	0.6087	0.7486	0.3976	4.8867e-06	1.1541e-08	0.005	PheCodes_InfectiousDiseases
SP	MVP	Phe_110	Dermatophytosis / Dermatomycosis	0.1645	0.0272	6.0459	1.486e-09	0.6314	0.878	0.5269	6.9145e-06	1.9913e-08	0.0044	PheCodes_InfectiousDiseases
SP	MVP	Phe_1009	Injury, NOS	0.4064	0.0377	10.7871	3.9601e-27	0.01	0.0053	0.0104	5.1284e-19	1.0535e-23	1.5051e-07	PheCodes_InjuriesPoisonings
SP	MVP	Phe_1010_7	Persons with potential health hazards related to socioeconomic, psychosocial, and other circumstances	0.3047	0.0409	7.4473	9.5265e-14	0.7822	0.6574	0.7755	4.1208e-09	4.6282e-11	0.0017	PheCodes_InjuriesPoisonings
SP	MVP	Phe_800_3	Fracture of tibia and fibula	0.2479	0.0529	4.6886	2.7514e-06	0.0126	0.0101	0.0002	1.2647e-05	1.7041e-06	0.059	PheCodes_InjuriesPoisonings
SP	MVP	Phe_800	Fracture of lower limb	0.2963	0.0479	6.1863	6.1577e-10	0.0052	0.0038	0.0002	2.5477e-08	2.7125e-09	0.0696	PheCodes_InjuriesPoisonings
SP	MVP	Phe_801	Fracture of ankle and foot	0.2955	0.0472	6.2654	3.7198e-10	0.0236	0.0073	0.0042	7.9145e-09	2.0289e-09	0.085	PheCodes_InjuriesPoisonings
SP	MVP	Phe_803	Fracture of upper limb	0.2957	0.0481	6.1499	7.7547e-10	0.0031	1.8441e-05	0.0001	4.0373e-08	3.1186e-09	0.0146	PheCodes_InjuriesPoisonings
SP	MVP	Phe_804	Fracture of hand or wrist	0.2483	0.0516	4.8121	1.4932e-06	0.7053	0.0766	0.2649	0.0003	1.3103e-05	0.0585	PheCodes_InjuriesPoisonings
SP	MVP	Phe_807	Fracture of ribs	0.4212	0.0626	6.7256	1.7491e-11	0.0002	3.4248e-06	0.0001	1.7755e-10	3.9009e-12	0.0175	PheCodes_InjuriesPoisonings
SP	MVP	Phe_819	Skull and face fracture and other intercranial injury	0.4324	0.0674	6.4172	1.3876e-10	0.0381	0.2199	0.1408	1.1849e-07	9.4145e-09	0.0002	PheCodes_InjuriesPoisonings
SP	MVP	Phe_830	Dislocation	0.2786	0.0585	4.7653	1.8857e-06	0.8903	0.5028	0.5528	1.3093e-05	5.6144e-08	0.0162	PheCodes_InjuriesPoisonings
SP	MVP	Phe_840	Sprains and strains	0.3127	0.031	10.0777	6.9358e-24	0.2768	0.121	0.2516	1.2055e-21	5.0187e-26	1.5397e-05	PheCodes_InjuriesPoisonings
SP	MVP	Phe_870	Open wounds of head; neck; and trunk	0.3586	0.0646	5.5529	2.8097e-08	0.0122	0.006	0.0053	5.5099e-06	1.353e-06	0.1046	PheCodes_InjuriesPoisonings
SP	MVP	Phe_871	Open wounds of extremities	0.3369	0.0416	8.0972	5.6215e-16	0.0015	0.0002	1.4313e-05	3.4334e-11	5.8283e-16	0.0002	PheCodes_InjuriesPoisonings
SP	MVP	Phe_915	Superficial injury without mention of infection	0.4229	0.0622	6.8027	1.0266e-11	0.019	0.0379	0.021	6.787e-09	2.088e-10	1.0394e-05	PheCodes_InjuriesPoisonings
SP	MVP	Phe_916	Contusion	0.4017	0.0424	9.471	2.7707e-21	0.0387	0.0048	0.0063	4.8384e-14	2.0311e-18	4.9421e-07	PheCodes_InjuriesPoisonings
SP	MVP	Phe_994_2	Sepsis	0.3756	0.0486	7.7216	1.1486e-14	1.7473e-05	4.6994e-05	0.0002	1.7789e-14	3.1079e-15	0.0003	PheCodes_InjuriesPoisonings
SP	MVP	Phe_994	Sepsis and SIRS	0.395	0.05	7.9035	2.7117e-15	5.1468e-06	8.5008e-06	0.0001	8.4147e-15	7.0568e-16	0.0002	PheCodes_InjuriesPoisonings
SP	MVP	Phe_715	Other inflammatory spondylopathies	0.4013	0.0644	6.2298	4.669e-10	0.0504	0.0066	0.0886	9.8745e-09	1.9007e-10	1.8911e-06	PheCodes_MusculoskeletalSystem
SP	MVP	Phe_716_9	Arthropathy NOS	0.315	0.0396	7.9569	1.7644e-15	0.1066	0.0079	0.1011	6.7286e-15	4.6494e-18	1.2981e-06	PheCodes_MusculoskeletalSystem
SP	MVP	Phe_716	Other arthropathies	0.3097	0.0353	8.7807	1.6252e-18	0.0211	0.0057	0.1026	1.7072e-17	1.9863e-22	6.4802e-07	PheCodes_MusculoskeletalSystem
SP	MVP	Phe_720_1	Spinal stenosis of lumbar region	0.2492	0.0272	9.1527	5.5547e-20	0.0569	0.0106	0.0392	5.785e-19	1.5796e-25	4.8613e-08	PheCodes_MusculoskeletalSystem
SP	MVP	Phe_720	Spinal stenosis	0.2812	0.0279	10.067	7.7302e-24	0.0356	0.0101	0.0841	2.5982e-23	3.5318e-28	9.324e-10	PheCodes_MusculoskeletalSystem
SP	MVP	Phe_721_1	Spondylosis without myelopathy	0.393	0.0301	13.0764	4.4941e-39	0.0558	0.0023	0.1049	1.2258e-35	3.1239e-42	5.1265e-16	PheCodes_MusculoskeletalSystem
SP	MVP	Phe_721_2	Spondylosis with myelopathy	0.3391	0.0546	6.2083	5.3558e-10	0.018	0.0508	0.0227	3.6482e-09	1.9636e-10	0.0008	PheCodes_MusculoskeletalSystem
SP	MVP	Phe_721	Spondylosis and allied disorders	0.3953	0.0291	13.5759	5.5662e-42	0.0318	0.001	0.0754	4.337e-38	3.7176e-45	6.7492e-16	PheCodes_MusculoskeletalSystem
SP	MVP	Phe_722_1	Displacement of intervertebral disc	0.3528	0.0425	8.3029	1.0157e-16	0.124	0.0064	0.1967	1.4981e-13	3.3533e-17	7.2606e-10	PheCodes_MusculoskeletalSystem
SP	MVP	Phe_722_6	Degeneration of intervertebral disc	0.3452	0.0295	11.6917	1.4047e-31	0.106	0.0229	0.4325	3.1207e-33	6.8302e-36	5.1644e-19	PheCodes_MusculoskeletalSystem
SP	MVP	Phe_722_7	Intervertebral disc disorder with myelopath	0.2548	0.0547	4.6603	3.1572e-06	0.0721	0.0687	0.2457	4.043e-05	1.9462e-06	0.0021	PheCodes_MusculoskeletalSystem
SP	MVP	Phe_722_8	Postlaminectomy syndrome	0.2844	0.0465	6.1152	9.6446e-10	0.942	0.4566	0.958	3.5222e-10	2.5888e-11	0.0009	PheCodes_MusculoskeletalSystem
SP	MVP	Phe_722	Intervertebral disc disorders	0.3561	0.027	13.194	9.503e-40	0.0554	0.0041	0.1734	2.3132e-42	1.78e-45	4.7863e-18	PheCodes_MusculoskeletalSystem
SP	MVP	Phe_724	Other and unspecified disorder	0.4494	0.0528	8.5157	1.6552e-17	0.0028	7.6797e-05	0.0017	1.333e-18	4.028e-19	3.6041e-08	PheCodes_MusculoskeletalSystem
SP	MVP	Phe_726_1	Enthesopathy	0.1656	0.0358	4.6266	3.7165e-06	0.198	0.276	0.483	1.5791e-05	5.3337e-08	0.0019	PheCodes_MusculoskeletalSystem
SP	MVP	Phe_726	Peripheral enthesopathies and allied syndromes	0.2287	0.0262	8.7314	2.5163e-18	0.4455	0.8879	0.8888	1.0691e-22	4.4392e-27	1.1069e-06	PheCodes_MusculoskeletalSystem
SP	MVP	Phe_727	Other disorders of synovium, tendon, and bursa	0.1849	0.0312	5.9284	3.0587e-09	0.8073	0.7385	0.4174	2.8293e-12	7.2145e-15	0.0055	PheCodes_MusculoskeletalSystem
SP	MVP	Phe_740_2	Osteoarthrosis, generalized	0.3148	0.0545	5.7799	7.4731e-09	0.2922	0.2383	0.7017	2.7742e-09	2.8474e-10	0.0003	PheCodes_MusculoskeletalSystem
SP	MVP	Phe_740_9	Osteoarthrosis NOS	0.2627	0.0266	9.8581	6.3235e-23	0.8211	0.7206	0.9678	8.3599e-28	1.5818e-33	1.5002e-08	PheCodes_MusculoskeletalSystem
SP	MVP	Phe_740	Osteoarthrosis	0.2174	0.0254	8.5534	1.1956e-17	0.3476	0.3716	0.2422	1.3354e-22	4.4845e-28	2.5225e-07	PheCodes_MusculoskeletalSystem
SP	MVP	Phe_741_3	Difficulty in walking	0.3366	0.0546	6.1648	7.0576e-10	0.4867	0.9127	0.947	1.1717e-07	2.5535e-09	0.0121	PheCodes_MusculoskeletalSystem
SP	MVP	Phe_741	Symptoms and disorders of the joints	0.2597	0.0396	6.5559	5.529e-11	0.7483	0.259	0.3095	2.5124e-09	4.9272e-13	0.0083	PheCodes_MusculoskeletalSystem
SP	MVP	Phe_743_11	Osteoporosis NOS	0.1584	0.0298	5.3092	1.1008e-07	0.0569	0.002	0.0304	1.9256e-06	6.5464e-07	0.0004	PheCodes_MusculoskeletalSystem
SP	MVP	Phe_743_1	Osteoporosis	0.1624	0.0296	5.485	4.1344e-08	0.065	0.0025	0.0241	9.6716e-07	1.9849e-07	0.0003	PheCodes_MusculoskeletalSystem
SP	MVP	Phe_743	Osteoporosis, osteopenia and pathological fracture	0.1945	0.03	6.4808	9.1211e-11	0.0193	0.0035	0.0159	4.3474e-08	1.7523e-09	0.0001	PheCodes_MusculoskeletalSystem
SP	MVP	Phe_745	Pain in joint	0.3194	0.0241	13.2607	3.9102e-40	0.4113	0.2417	0.2443	2.0763e-35	1.7918e-46	1.1045e-11	PheCodes_MusculoskeletalSystem
SP	MVP	Phe_165_1	Cancer of bronchus; lung	0.2538	0.0392	6.4758	9.4286e-11	0.0134	0.0107	0.0094	9.0241e-09	2.4982e-09	0.1116	PheCodes_Neoplasms
SP	MVP	Phe_165	Cancer within the respiratory system	0.2447	0.0388	6.3134	2.7297e-10	0.0294	0.0246	0.0256	2.8403e-08	7.8431e-09	0.0961	PheCodes_Neoplasms
SP	MVP	Phe_208	Benign neoplasm of colon	0.1746	0.0276	6.3257	2.5214e-10	0.1488	0.211	0.288	4.0572e-10	1.6873e-09	0.1094	PheCodes_Neoplasms
SP	MVP	Phe_327_32	Obstructive sleep apnea	0.1168	0.023	5.0739	3.8972e-07	0.0422	0.435	0.6667	4.4829e-07	2.0029e-12	1.7806e-08	PheCodes_Neurological
SP	MVP	Phe_327_3	Sleep apnea	0.1525	0.0228	6.6961	2.1404e-11	0.1287	0.545	0.9246	2.8684e-10	8.9465e-18	8.7538e-12	PheCodes_Neurological
SP	MVP	Phe_327_4	Insomnia	0.4557	0.0299	15.2515	1.6102e-52	0.6132	0.0028	0.5799	6.467e-40	1.8188e-47	2.8585e-13	PheCodes_Neurological
SP	MVP	Phe_327_7	Sleep related movement disorders	0.2101	0.0422	4.9756	6.5032e-07	0.9682	0.1321	0.1266	8.4602e-07	9.1689e-08	0.0004	PheCodes_Neurological
SP	MVP	Phe_327	Sleep disorders	0.4758	0.0269	17.7114	3.4246e-70	0.6137	0.0051	0.1489	7.1116e-50	9.6005e-63	1.7268e-19	PheCodes_Neurological
SP	MVP	Phe_333_1	Essential tremor	0.2238	0.0307	7.2839	3.2426e-13	0.0004	0.0002	0.0026	8.7426e-12	4.1909e-14	3.8224e-05	PheCodes_Neurological
SP	MVP	Phe_333	Extrapyramidal disease and abnormal movement disorders	0.3243	0.0326	9.9526	2.4579e-23	1.2872e-05	3.6073e-06	0.0002	8.6476e-17	1.5283e-22	9.755e-09	PheCodes_Neurological
SP	MVP	Phe_338_1	Acute pain	0.4051	0.0475	8.526	1.5154e-17	0.5536	0.038	0.2668	1.0409e-13	3.0725e-16	0.0001	PheCodes_Neurological
SP	MVP	Phe_338_2	Chronic pain	0.4686	0.0274	17.0914	1.7212e-65	0.0086	1.9994e-06	0.0097	2.2856e-53	2.0352e-63	1.3038e-18	PheCodes_Neurological
SP	MVP	Phe_338	Pain	0.4541	0.025	18.1981	5.3401e-74	0.0248	1.5691e-06	0.0104	1.0177e-60	8.3794e-71	8.362e-21	PheCodes_Neurological
SP	MVP	Phe_339	Other headache syndromes	0.5001	0.0331	15.113	1.3294e-51	0.0013	1.2018e-05	0.0131	2.2625e-47	1.4364e-54	1.1701e-24	PheCodes_Neurological
SP	MVP	Phe_340	Migraine	0.3048	0.033	9.2482	2.2823e-20	0.0383	0.0017	0.0194	2.6689e-22	9.7696e-26	1.2822e-19	PheCodes_Neurological
SP	MVP	Phe_345_3	Convulsions	0.4753	0.071	6.6947	2.1609e-11	0.0001	0.0001	0.0007	2.4079e-08	1.7403e-10	0.0048	PheCodes_Neurological
SP	MVP	Phe_345	Epilepsy, recurrent seizures, convulsions	0.5073	0.0591	8.5852	9.066e-18	1.9072e-06	1.9642e-06	5.5135e-05	1.8013e-14	4.1864e-17	3.0002e-05	PheCodes_Neurological
SP	MVP	Phe_350_1	Abnormal involuntary movements	0.3128	0.0325	9.6169	6.7824e-22	0.0002	2.2922e-07	0.0001	2.2551e-20	6.1136e-25	1.4429e-08	PheCodes_Neurological
SP	MVP	Phe_350_2	Abnormality of gait	0.3973	0.0352	11.285	1.556e-29	0.083	0.026	0.0083	1.432e-23	2.0463e-28	3.7327e-08	PheCodes_Neurological
SP	MVP	Phe_350	Abnormal movement	0.4101	0.031	13.2337	5.6031e-40	0.0094	0.0004	0.0008	2.0587e-34	1.689e-40	7.3246e-12	PheCodes_Neurological
SP	MVP	Phe_351	Other peripheral nerve disorders	0.26	0.0283	9.1799	4.3138e-20	0.4603	0.4703	0.6559	2.8589e-23	1.5158e-27	9.3485e-08	PheCodes_Neurological
SP	MVP	Phe_355_1	Chronic pain syndrome	0.4269	0.0297	14.3775	7.1623e-47	0.1731	0.0096	0.1122	8.8247e-32	5.2603e-46	3.7732e-15	PheCodes_Neurological
SP	MVP	Phe_356	Hereditary and idiopathic peripheral neuropathy	0.243	0.0322	7.5497	4.3618e-14	0.9296	0.4314	0.2407	4.2462e-13	3.2448e-17	0.0001	PheCodes_Neurological
SP	MVP	Phe_1002	Symptoms concerning nutrition, metabolism, and development	0.3485	0.0396	8.7969	1.4066e-18	3.0344e-05	1.0671e-05	0.0794	1.9019e-15	5.3012e-16	0.0159	PheCodes_Other
SP	MVP	Phe_1005	Other symptoms	0.5063	0.0341	14.8393	8.1593e-50	0.0037	5.7204e-05	0.0247	2.9542e-38	6.4063e-42	8.5531e-18	PheCodes_Other
SP	MVP	Phe_1010	Other tests	0.372	0.0604	6.1553	7.494e-10	0.5361	0.6719	0.4636	7.803e-08	3.4975e-08	0.0192	PheCodes_Other
SP	MVP	Phe_1013	Asphyxia and hypoxemia	0.3229	0.046	7.022	2.1866e-12	0.001	0.001	0.0199	7.8244e-10	6.7023e-12	0.0533	PheCodes_Other
SP	MVP	Phe_1015	Effects of other external causes	0.6005	0.0558	10.7687	4.8371e-27	3.6871e-06	4.9235e-07	1.4775e-05	7.1265e-20	4.6691e-27	4.883e-13	PheCodes_Other
SP	MVP	Phe_1019	Other ill-defined and unknown causes of morbidity and mortality	0.717	0.0897	7.9977	1.2678e-15	3.5744e-05	4.5156e-06	8.4823e-05	1.5894e-12	2.7068e-13	4.7004e-06	PheCodes_Other
SP	MVP	Phe_464	Acute sinusitis	0.3258	0.0375	8.6881	3.6848e-18	0.514	0.3126	0.8761	2.4519e-15	1.0858e-15	2.5352e-08	PheCodes_RespiratorySystem
SP	MVP	Phe_465_2	Acute pharyngitis	0.3698	0.0504	7.3405	2.1272e-13	0.1221	0.0025	0.0204	2.0176e-10	3.1615e-09	1.0721e-08	PheCodes_RespiratorySystem
SP	MVP	Phe_465	Acute upper respiratory infections of multiple or unspecified sites	0.3838	0.0291	13.21	7.6861e-40	0.461	0.0014	0.2521	2.1352e-22	1.3232e-24	1.007e-12	PheCodes_RespiratorySystem
SP	MVP	Phe_470	Septal Deviations/Turbinate Hypertrophy	0.2415	0.0479	5.0361	4.7507e-07	0.6685	0.1369	0.7468	1.0707e-05	6.7957e-07	0.0002	PheCodes_RespiratorySystem
SP	MVP	Phe_473_4	Voice disturbance	0.3798	0.066	5.7513	8.8535e-09	0.1856	0.0231	0.2121	2.0667e-07	3.1906e-08	0.0054	PheCodes_RespiratorySystem
SP	MVP	Phe_473	Diseases of the larynx and vocal cords	0.3875	0.0581	6.667	2.61e-11	0.0396	0.002	0.067	2.3898e-09	2.6521e-10	0.0023	PheCodes_RespiratorySystem
SP	MVP	Phe_475	Chronic sinusitis	0.2927	0.0332	8.8171	1.1743e-18	0.4079	0.09	0.9394	5.5169e-11	7.716e-14	1.0471e-07	PheCodes_RespiratorySystem
SP	MVP	Phe_476	Allergic rhinitis	0.1663	0.0302	5.5049	3.6936e-08	0.373	0.2971	0.5741	2.467e-05	1.96e-06	3.4475e-08	PheCodes_RespiratorySystem
SP	MVP	Phe_480_1	Bacterial pneumonia	0.4033	0.0597	6.7569	1.4099e-11	0.002	0.0004	0.0038	4.5443e-10	7.8582e-11	0.0421	PheCodes_RespiratorySystem
SP	MVP	Phe_480	Pneumonia	0.4117	0.0364	11.3135	1.1246e-29	0.0006	9.4396e-05	0.0097	3.6349e-25	6.4765e-28	0.0002	PheCodes_RespiratorySystem
SP	MVP	Phe_483	Acute bronchitis and bronchiolitis	0.4062	0.0324	12.547	4.1294e-36	0.3785	0.0017	0.1964	1.5565e-22	6.4049e-28	4.6756e-09	PheCodes_RespiratorySystem
SP	MVP	Phe_495_1	Chronic obstructive asthma	0.3338	0.0611	5.46	4.7616e-08	0.009	0.009	0.1326	1.1126e-06	1.6887e-07	0.0006	PheCodes_RespiratorySystem
SP	MVP	Phe_495	Asthma	0.1952	0.0275	7.0886	1.3544e-12	0.1366	0.183	0.4912	6.8442e-09	3.2187e-11	4.8488e-10	PheCodes_RespiratorySystem
SP	MVP	Phe_496_1	Emphysema	0.2843	0.0405	7.02	2.219e-12	0.0932	0.007	0.2636	8.5503e-10	2.7267e-09	0.2781	PheCodes_RespiratorySystem
SP	MVP	Phe_496_21	Obstructive chronic bronchitis	0.3831	0.0291	13.145	1.817e-39	0.0004	2.0215e-06	0.0064	2.3304e-30	5.518e-36	0.0003	PheCodes_RespiratorySystem
SP	MVP	Phe_496_2	Chronic bronchitis	0.3884	0.0288	13.5051	1.46e-41	0.0019	1.0153e-05	0.0094	1.125e-31	4.5922e-37	0.0003	PheCodes_RespiratorySystem
SP	MVP	Phe_496	Chronic airway obstruction	0.3845	0.0223	17.2168	1.9882e-66	7.2143e-05	9.2058e-07	0.0004	2.4892e-50	2.466e-62	7.3135e-05	PheCodes_RespiratorySystem
SP	MVP	Phe_497	Bronchitis	0.4113	0.0466	8.8283	1.0628e-18	0.297	0.0607	0.3675	4.3644e-12	7.9521e-15	6.7181e-06	PheCodes_RespiratorySystem
SP	MVP	Phe_507	Pleurisy; pleural effusion	0.2851	0.0468	6.0914	1.119e-09	0.0195	0.0056	0.0908	4.3467e-09	1.6788e-08	0.1	PheCodes_RespiratorySystem
SP	MVP	Phe_509_1	Respiratory failure	0.3801	0.0391	9.7157	2.5836e-22	0.0002	0.0004	0.0068	1.4032e-19	2.0181e-22	0.0784	PheCodes_RespiratorySystem
SP	MVP	Phe_509_8	Dependence on respirator [Ventilator] or supplemental oxygen	0.2303	0.0477	4.8283	1.3768e-06	0.8236	0.5704	0.4922	1.4908e-05	3.8755e-06	0.5939	PheCodes_RespiratorySystem
SP	MVP	Phe_509	Respiratory failure, insufficiency, arrest	0.3663	0.0351	10.4514	1.4439e-25	0.0004	0.0008	0.0037	1.4081e-21	1.8931e-24	0.0255	PheCodes_RespiratorySystem
SP	MVP	Phe_510	Other diseases of lung	0.3206	0.0516	6.2093	5.3209e-10	0.0495	0.0166	0.0644	2.2336e-09	3.2161e-10	0.2729	PheCodes_RespiratorySystem
SP	MVP	Phe_512_2	Painful respiration	0.3944	0.0497	7.9429	1.9753e-15	0.0401	0.0401	0.0712	1.2652e-11	2.8739e-16	0.0013	PheCodes_RespiratorySystem
SP	MVP	Phe_512_7	Shortness of breath	0.3967	0.0245	16.1763	7.4068e-59	0.0046	0.0029	0.0411	6.1137e-56	4.0955e-63	2.1914e-10	PheCodes_RespiratorySystem
SP	MVP	Phe_512_8	Cough	0.295	0.032	9.2338	2.611e-20	0.5189	0.0173	0.3629	2.0135e-14	3.0688e-17	1.5273e-07	PheCodes_RespiratorySystem
SP	MVP	Phe_512_9	Other dyspnea	0.3436	0.0271	12.6814	7.4938e-37	0.0947	0.0329	0.2139	1.8833e-36	1.8528e-45	6.4909e-09	PheCodes_RespiratorySystem
SP	MVP	Phe_512	Other symptoms of respiratory system	0.4159	0.0228	18.2329	2.8296e-74	0.0504	0.0008	0.042	4.3791e-61	1.8466e-70	9.3019e-13	PheCodes_RespiratorySystem
SP	MVP	Phe_513	Respiratory abnormalities	0.3506	0.0669	5.2421	1.5872e-07	0.1432	0.0579	0.029	2.3691e-07	9.5162e-08	0.0015	PheCodes_RespiratorySystem
SP	MVP	Phe_514_2	Solitary pulmonary nodule	0.3043	0.0485	6.2779	3.4323e-10	0.0253	0.0056	0.0459	8.8777e-10	2.5892e-09	0.265	PheCodes_RespiratorySystem
SP	MVP	Phe_514	Abnormal findings examination of lungs	0.3905	0.0439	8.8896	6.1351e-19	0.0004	0.001	0.0179	2.4042e-17	1.1592e-17	0.0158	PheCodes_RespiratorySystem
SP	MVP	Phe_516_1	Hemoptysis	0.3111	0.0656	4.7395	2.142e-06	0.0782	0.0166	0.1045	3.1868e-06	1.2557e-05	0.5798	PheCodes_RespiratorySystem
SP	MVP	Phe_516	Abnormal sputum	0.334	0.072	4.639	3.5004e-06	0.0627	0.0199	0.1008	9.6245e-06	2.6158e-05	0.5643	PheCodes_RespiratorySystem
SP	MVP	Phe_519	Other diseases of respiratory system, not elsewhere classified	0.4993	0.0761	6.5616	5.3233e-11	0.005	0.0052	0.0004	5.2798e-11	6.8411e-11	0.0145	PheCodes_RespiratorySystem
SP	MVP	Phe_366_2	Senile cataract	0.2974	0.0321	9.2709	1.8454e-20	0.8559	0.9181	0.9404	1.6898e-19	3.1077e-18	0.0008	PheCodes_SenseOrgans
SP	MVP	Phe_366	Cataract	0.298	0.0294	10.1385	3.7293e-24	0.8879	0.8329	0.9201	1.8193e-21	2.0543e-22	1.3327e-05	PheCodes_SenseOrgans
SP	MVP	Phe_367_1	Myopia	0.1207	0.0253	4.7765	1.7838e-06	0.3726	0.1463	0.2174	0.0001	1.8786e-06	0.0004	PheCodes_SenseOrgans
SP	MVP	Phe_367_2	Astigmatism	0.2841	0.0383	7.4089	1.2734e-13	0.7724	0.9228	0.5358	4.4593e-12	8.8661e-14	3.4777e-06	PheCodes_SenseOrgans
SP	MVP	Phe_367_4	Presbyopia	0.3322	0.0318	10.4398	1.6319e-25	0.8373	0.7211	0.7181	6.4621e-21	2.053e-24	0.0001	PheCodes_SenseOrgans
SP	MVP	Phe_367	Disorders of refraction and accommodation; blindness and low vision	0.3343	0.029	11.5446	7.8632e-31	0.7435	0.9022	0.9472	3.2404e-25	1.1028e-29	1.9566e-07	PheCodes_SenseOrgans
SP	MVP	Phe_368	Visual disturbances	0.4116	0.0466	8.8401	9.5642e-19	0.0174	0.0037	0.0124	3.5125e-15	2.1465e-16	1.0601e-12	PheCodes_SenseOrgans
SP	MVP	Phe_369	Infection of the eye	0.3403	0.0712	4.7778	1.7718e-06	0.1116	0.0456	0.2913	0.0002	2.7625e-05	0.0001	PheCodes_SenseOrgans
SP	MVP	Phe_371_3	Inflammation of eyelids	0.2005	0.04	5.0193	5.1863e-07	0.8459	0.9607	0.5201	0.0003	7.3837e-06	0.0177	PheCodes_SenseOrgans
SP	MVP	Phe_371	Inflammation of the eye	0.261	0.0393	6.6431	3.0724e-11	0.3483	0.2974	0.3778	1.5524e-07	1.7453e-09	0.0004	PheCodes_SenseOrgans
SP	MVP	Phe_375_1	Dry eyes	0.2601	0.0317	8.1984	2.4364e-16	0.5448	0.3113	0.8975	9.3184e-14	4.9924e-17	1.8064e-08	PheCodes_SenseOrgans
SP	MVP	Phe_379	Other disorders of eye	0.2228	0.0436	5.1056	3.2983e-07	0.4508	0.3407	0.5447	1.5941e-05	1.8934e-06	5.3495e-06	PheCodes_SenseOrgans
SP	MVP	Phe_380_1	Otitis externa	0.286	0.0454	6.296	3.0533e-10	0.2521	0.3356	0.2893	1.9445e-08	1.0274e-08	8.4487e-05	PheCodes_SenseOrgans
SP	MVP	Phe_381_11	Suppurative and unspecified otitis media	0.3066	0.0508	6.0323	1.6168e-09	0.5811	0.2831	0.2619	6.9814e-08	9.5353e-09	3.0908e-06	PheCodes_SenseOrgans
SP	MVP	Phe_381_1	Otitis media	0.3241	0.0446	7.2677	3.6578e-13	0.2073	0.0458	0.0033	5.8213e-12	2.4768e-12	1.7028e-07	PheCodes_SenseOrgans
SP	MVP	Phe_381	Otitis media and Eustachian tube disorders	0.2575	0.0361	7.1326	9.8508e-13	0.7237	0.5574	0.1751	2.1116e-11	3.1922e-12	7.4951e-06	PheCodes_SenseOrgans
SP	MVP	Phe_386_2	Peripheral or central vertigo	0.2425	0.0419	5.78	7.472e-09	0.1263	0.262	0.0494	1.1871e-10	6.025e-10	2.2646e-07	PheCodes_SenseOrgans
SP	MVP	Phe_386_9	Dizziness and giddiness (Light-headedness and vertigo)	0.4209	0.0316	13.3346	1.4571e-40	0.0209	0.001	0.0601	6.0831e-35	8.0954e-42	2.5196e-22	PheCodes_SenseOrgans
SP	MVP	Phe_386	Vertiginous syndromes and other disorders of vestibular system	0.2793	0.0426	6.5601	5.3782e-11	0.0286	0.0678	0.021	3.9035e-12	1.7861e-12	1.958e-09	PheCodes_SenseOrgans
SP	MVP	Phe_760	Back pain	0.4165	0.0227	18.3699	2.2864e-75	0.0656	4.0891e-05	0.088	1.0215e-68	9.5877e-78	1.7878e-21	PheCodes_Symptoms
SP	MVP	Phe_761	Cervicalgia	0.4345	0.0254	17.1295	8.9372e-66	2.3921e-05	1.1161e-09	0.0001	1.004e-51	1.1607e-56	5.6099e-28	PheCodes_Symptoms
SP	MVP	Phe_763	Thoracic or lumbosacral neuritis or radiculitis, unspecified	0.3567	0.0284	12.5805	2.7038e-36	0.1889	0.0055	0.0482	6.4606e-28	1.2184e-38	7.6671e-15	PheCodes_Symptoms
SP	MVP	Phe_764	Sciatica	0.3567	0.0514	6.9424	3.8542e-12	0.0813	0.0049	0.0731	1.0885e-10	3.1316e-13	3.2891e-06	PheCodes_Symptoms
SP	MVP	Phe_765	Cervical radiculitis	0.3644	0.0364	10	1.5243e-23	0.0092	0.0029	0.0065	6.7891e-21	3.4529e-27	1.1746e-11	PheCodes_Symptoms
SP	MVP	Phe_766	Neuralgia, neuritis, and radiculitis NOS	0.388	0.0534	7.2689	3.6232e-13	0.1887	0.1668	0.3271	3.8421e-11	8.2219e-14	2.8571e-08	PheCodes_Symptoms
SP	MVP	Phe_770	Myalgia and myositis unspecified	0.4335	0.041	10.5815	3.6302e-26	0.0395	0.0013	0.0052	1.3091e-19	1.7844e-26	3.7153e-16	PheCodes_Symptoms
SP	MVP	Phe_772_2	Spasm of muscle	0.3273	0.0691	4.7396	2.1415e-06	0.5166	0.13	0.5497	0.0001	5.6764e-06	0.0053	PheCodes_Symptoms
SP	MVP	Phe_772_3	Muscle weakness	0.4148	0.0481	8.619	6.7561e-18	0.0146	0.011	0.0606	1.093e-14	6.3165e-17	2.2521e-06	PheCodes_Symptoms
SP	MVP	Phe_773	Pain in limb	0.2852	0.0246	11.5957	4.3351e-31	0.4201	0.4159	0.5966	5.1174e-22	1.039e-38	8.9432e-09	PheCodes_Symptoms
SP	MVP	Phe_782_3	Edema	0.1774	0.0264	6.7318	1.6762e-11	0.3813	0.5178	0.1603	5.603e-11	6.1633e-13	0.0098	PheCodes_Symptoms
SP	MVP	Phe_783	Fever of unknown origin	0.3076	0.0565	5.4401	5.3238e-08	0.1787	0.0447	0.1819	1.1386e-05	7.0785e-08	0.004	PheCodes_Symptoms
SP	MVP	Phe_785	Abdominal pain	0.4944	0.0251	19.6616	4.5993e-86	0.0026	6.1044e-06	0.0303	7.9144e-69	4.373e-71	2.0623e-23	PheCodes_Symptoms
SP	MVP	Phe_788	Syncope and collapse	0.4342	0.0341	12.7295	4.0523e-37	0.0001	1.8245e-07	0.0005	1.1573e-32	2.1384e-37	4.2094e-13	PheCodes_Symptoms
SP	MVP	Phe_789	Nausea and vomiting	0.5054	0.0355	14.2424	4.9998e-46	1.2502e-05	2.7361e-07	0.0007	1.6838e-36	2.5697e-46	2.2603e-19	PheCodes_Symptoms
SP	MVP	Phe_798	Malaise and fatigue	0.4862	0.0384	12.6691	8.7752e-37	0.0386	0.0005	0.061	2.2051e-25	4.6995e-31	1.3993e-10	PheCodes_Symptoms
SP	MVP	Phe_799	Debility unspecified	0.3517	0.0626	5.6139	1.9784e-08	0.0497	0.0326	0.0914	2.668e-07	4.7128e-08	0.2566	PheCodes_Symptoms
SP	MVP	max_Diastolic	diastolic blood pressure (DBP, maximum)	0.2545	0.0219	11.5978	4.2287e-31	0.0286	0.0015	0.1036	4.2676e-21	1.0551e-23	0.0006	Vitals
SP	MVP	max_Diastolic_INT	diastolic blood pressure (DBP, maximum, inv-normal transformed)	0.2528	0.0214	11.8063	3.6228e-32	0.0467	0.0027	0.1337	5.7494e-22	7.066e-25	0.0006	Vitals
SP	MVP	max_Pulse	heart rate (HR, maximum)	0.313	0.0212	14.742	3.4623e-49	0.0113	0.0002	0.0019	3.1886e-33	1.657e-42	2.5659e-06	Vitals
SP	MVP	max_Pulse_INT	heart rate (HR, maximum, inv-normal transformed)	0.3098	0.0214	14.488	1.4431e-47	0.0108	0.0001	0.0015	4.5344e-32	1.0264e-40	4.8165e-06	Vitals
SP	MVP	max_Systolic	systolic blood pressure (SBP, maximum)	0.1904	0.0211	9.0335	1.6622e-19	0.0883	0.1006	0.5529	1.4297e-14	1.8221e-17	0.0103	Vitals
SP	MVP	max_Systolic_INT	systolic blood pressure (SBP, maximum, inv-normal transformed)	0.192	0.021	9.1308	6.7988e-20	0.0954	0.1017	0.5511	7.1994e-15	5.0272e-18	0.0083	Vitals
SP	MVP	mean_Pulse	heart rate (HR, mean)	0.1317	0.0193	6.8212	9.0289e-12	0.4976	0.1482	0.1033	1.4131e-06	5.4685e-09	0.0778	Vitals
SP	MVP	mean_Pulse_INT	heart rate (HR, mean, inv-normal transformed)	0.1317	0.0192	6.8655	6.6264e-12	0.5167	0.1547	0.1164	1.1143e-06	4.1152e-09	0.073	Vitals
SP	MVP	min_BMI	body mass index (BMI, minimum)	-0.0862	0.0186	-4.6269	3.7116e-06	2.7525e-05	3.2058e-08	0.0212	0.0056	0.0167	0.6867	Vitals
SP	MVP	min_BMI_INT	body mass index (BMI, minimum, inv-normal transformed)	-0.0942	0.0185	-5.0911	3.5603e-07	7.8524e-06	6.6698e-09	0.0128	0.0012	0.0048	0.5991	Vitals
SP	MVP	min_Diastolic	diastolic blood pressure (DBP, minimum)	-0.2917	0.0246	-11.8388	2.4585e-32	0.0026	0.0009	0.0001	1.4779e-24	8.6997e-28	7.4634e-07	Vitals
SP	MVP	min_Diastolic_INT	diastolic blood pressure (DBP, minimum, inv-normal transformed)	-0.2759	0.0239	-11.5334	8.9507e-31	0.0023	0.005	0.0004	1.3432e-23	2.3933e-26	5.3311e-06	Vitals
SP	MVP	min_Systolic	systolic blood pressure (SBP, minimum)	-0.3418	0.0262	-13.0375	7.4919e-39	0.003	0.0004	0.0002	3.5619e-29	2.2026e-31	4.0485e-06	Vitals
SP	MVP	min_Systolic_INT	systolic blood pressure (SBP, minimum, inv-normal transformed)	-0.3345	0.0262	-12.7854	1.979e-37	0.0029	0.0009	0.0008	5.4031e-28	3.1653e-31	7.9181e-06	Vitals
SP	MVP	min_Weight	weight (minimum)	-0.0941	0.019	-4.9453	7.6033e-07	0.0001	4.9414e-07	0.0576	0.0008	0.001	0.1885	Vitals
SP	MVP	min_Weight_INT	weight (minimum, inv-normal transformed)	-0.1006	0.0191	-5.2694	1.369e-07	5.6468e-05	2.0975e-07	0.0409	0.0002	0.0003	0.1465	Vitals
SA	Metabolomics	Average_diameter_for_HDL_particles	Average_diameter_for_HDL_particles	-0.1075	0.0224	-4.7932	1.6412e-06	0.534	0.9306	0.6746	6.7548e-08	7.4496e-08	0.0004	Metabolomics
SA	Metabolomics	Cholesterol_in_large_HDL	Cholesterol_in_large_HDL	-0.0971	0.023	-4.2213	2.4293e-05	0.8273	0.785	0.9008	1.3282e-06	1.2146e-06	0.0009	Metabolomics
SA	Metabolomics	Cholesterol_in_very_large_HDL	Cholesterol_in_very_large_HDL	-0.1074	0.0227	-4.7263	2.2869e-06	0.9698	0.8459	0.7478	3.5929e-07	2.0148e-07	0.002	Metabolomics
SA	Metabolomics	Cholesterol_to_total_lipids_ratio_in_large_HDL	Cholesterol_to_total_lipids_ratio_in_large_HDL	-0.126	0.0238	-5.2959	1.1844e-07	0.1116	0.5186	0.231	5.7817e-09	5.3575e-09	0.0009	Metabolomics
SA	Metabolomics	Cholesterol_to_total_lipids_ratio_in_large_VLDL	Cholesterol_to_total_lipids_ratio_in_large_VLDL	-0.132	0.0343	-3.8505	0.0001	0.2903	0.1288	0.0482	8.7972e-05	2.9963e-05	0.0761	Metabolomics
SA	Metabolomics	Cholesterol_to_total_lipids_ratio_in_medium_VLDL	Cholesterol_to_total_lipids_ratio_in_medium_VLDL	-0.1186	0.0271	-4.3742	1.219e-05	0.9287	0.3487	0.2247	6.6412e-06	5.085e-06	0.0396	Metabolomics
SA	Metabolomics	Cholesterol_to_total_lipids_ratio_in_very_large_VLDL	Cholesterol_to_total_lipids_ratio_in_very_large_VLDL	-0.1477	0.0298	-4.9507	7.3939e-07	0.2826	0.1213	0.116	8.492e-07	2.502e-07	0.0368	Metabolomics
SA	Metabolomics	Cholesterol_to_total_lipids_ratio_in_very_small_VLDL	Cholesterol_to_total_lipids_ratio_in_very_small_VLDL	-0.1323	0.0266	-4.9705	6.6771e-07	0.4782	0.2329	0.2326	5.8828e-07	1.1625e-06	0.0043	Metabolomics
SA	Metabolomics	Cholesteryl_esters_in_large_HDL	Cholesteryl_esters_in_large_HDL	-0.0974	0.023	-4.2308	2.329e-05	0.8178	0.7929	0.8674	1.1766e-06	1.1488e-06	0.0008	Metabolomics
SA	Metabolomics	Cholesteryl_esters_in_very_large_HDL	Cholesteryl_esters_in_very_large_HDL	-0.1044	0.0229	-4.554	5.2632e-06	0.9683	0.7819	0.6778	5.6107e-07	3.9188e-07	0.0022	Metabolomics
SA	Metabolomics	Cholesteryl_esters_to_total_lipids_ratio_in_large_HDL	Cholesteryl_esters_to_total_lipids_ratio_in_large_HDL	-0.1272	0.0254	-5.0034	5.6337e-07	0.0586	0.3998	0.0983	2.6444e-08	3.1325e-08	0.0025	Metabolomics
SA	Metabolomics	Cholesteryl_esters_to_total_lipids_ratio_in_large_VLDL	Cholesteryl_esters_to_total_lipids_ratio_in_large_VLDL	-0.1571	0.0317	-4.954	7.2711e-07	0.1233	0.0705	0.0348	4.8006e-07	1.2014e-07	0.0066	Metabolomics
SA	Metabolomics	Cholesteryl_esters_to_total_lipids_ratio_in_medium_VLDL	Cholesteryl_esters_to_total_lipids_ratio_in_medium_VLDL	-0.1192	0.0262	-4.5578	5.168e-06	0.8456	0.3639	0.2292	2.5834e-06	2.2583e-06	0.028	Metabolomics
SA	Metabolomics	Cholesteryl_esters_to_total_lipids_ratio_in_very_large_VLDL	Cholesteryl_esters_to_total_lipids_ratio_in_very_large_VLDL	-0.1509	0.0314	-4.8065	1.5359e-06	0.2961	0.1294	0.2188	2.024e-06	5.1782e-07	0.0842	Metabolomics
SA	Metabolomics	Cholesteryl_esters_to_total_lipids_ratio_in_very_small_VLDL	Cholesteryl_esters_to_total_lipids_ratio_in_very_small_VLDL	-0.1337	0.0277	-4.8338	1.3392e-06	0.4938	0.2311	0.2064	6.8964e-07	2.5533e-06	0.0095	Metabolomics
SA	Metabolomics	Concentration_of_large_HDL_particles	Concentration_of_large_HDL_particles	-0.093	0.0235	-3.9541	7.6833e-05	0.9025	0.7289	0.9957	6.0008e-06	4.2111e-06	0.0008	Metabolomics
SA	Metabolomics	Concentration_of_small_HDL_particles	Concentration_of_small_HDL_particles	0.1068	0.0268	3.9781	6.9474e-05	0.059	0.2218	0.2137	1.7679e-05	3.1848e-05	0.2857	Metabolomics
SA	Metabolomics	Concentration_of_very_large_HDL_particles	Concentration_of_very_large_HDL_particles	-0.1131	0.0224	-5.0409	4.6336e-07	0.5983	0.9313	0.974	1.1802e-07	3.064e-08	0.0006	Metabolomics
SA	Metabolomics	Degree_of_unsaturation	Degree_of_unsaturation	-0.1557	0.0298	-5.22	1.7888e-07	0.0825	0.2402	0.3067	8.0111e-10	2.8485e-09	0.0173	Metabolomics
SA	Metabolomics	Free_cholesterol_in_large_HDL	Free_cholesterol_in_large_HDL	-0.0956	0.0231	-4.1395	3.4803e-05	0.8846	0.7386	0.9724	2.4938e-06	2.038e-06	0.001	Metabolomics
SA	Metabolomics	Free_cholesterol_in_very_large_HDL	Free_cholesterol_in_very_large_HDL	-0.1178	0.0229	-5.1401	2.7465e-07	0.7611	0.9418	0.9803	1.6702e-07	5.5734e-08	0.002	Metabolomics
SA	Metabolomics	Free_cholesterol_to_total_lipids_ratio_in_IDL	Free_cholesterol_to_total_lipids_ratio_in_IDL	-0.1101	0.0275	-4.0067	6.1583e-05	0.7198	0.4753	0.7285	0.0001	2.4139e-05	0.0189	Metabolomics
SA	Metabolomics	Free_cholesterol_to_total_lipids_ratio_in_large_HDL	Free_cholesterol_to_total_lipids_ratio_in_large_HDL	-0.1212	0.0246	-4.9258	8.4033e-07	0.5178	0.8462	0.9528	1.0781e-06	2.5586e-07	0.0015	Metabolomics
SA	Metabolomics	Free_cholesterol_to_total_lipids_ratio_in_large_LDL	Free_cholesterol_to_total_lipids_ratio_in_large_LDL	-0.1244	0.0246	-5.0612	4.1654e-07	0.3608	0.2513	0.4468	5.8148e-07	7.6038e-07	0.0058	Metabolomics
SA	Metabolomics	Free_cholesterol_to_total_lipids_ratio_in_medium_LDL	Free_cholesterol_to_total_lipids_ratio_in_medium_LDL	-0.1037	0.0256	-4.0476	5.1744e-05	0.3984	0.5618	0.4417	1.5387e-05	4.0688e-05	0.0606	Metabolomics
SA	Metabolomics	Free_cholesterol_to_total_lipids_ratio_in_small_HDL	Free_cholesterol_to_total_lipids_ratio_in_small_HDL	-0.1804	0.0421	-4.2837	1.8382e-05	0.2232	0.428	0.5747	0.0001	4.5699e-06	0.031	Metabolomics
SA	Metabolomics	Free_cholesterol_to_total_lipids_ratio_in_small_LDL	Free_cholesterol_to_total_lipids_ratio_in_small_LDL	-0.1004	0.0264	-3.8008	0.0001	0.4647	0.6848	0.4836	7.1276e-05	0.0001	0.0972	Metabolomics
SA	Metabolomics	Free_cholesterol_to_total_lipids_ratio_in_very_large_VLDL	Free_cholesterol_to_total_lipids_ratio_in_very_large_VLDL	-0.1318	0.0326	-4.0398	5.349e-05	0.5136	0.2381	0.1273	2.0665e-05	1.3435e-05	0.0699	Metabolomics
SA	Metabolomics	Glycoprotein_acetyls	Glycoprotein_acetyls	0.1404	0.0259	5.4239	5.8307e-08	0.1275	0.5518	0.5187	8.1712e-10	1.0786e-08	0.0001	Metabolomics
SA	Metabolomics	Monounsaturated_fatty_acids	Monounsaturated_fatty_acids	0.1004	0.0234	4.2865	1.8154e-05	0.3459	0.3107	0.4176	6.3756e-06	1.719e-05	0.0745	Metabolomics
SA	Metabolomics	Phospholipids_in_very_large_HDL	Phospholipids_in_very_large_HDL	-0.1102	0.0215	-5.1154	3.1308e-07	0.5965	0.9886	0.868	5.4064e-08	1.9075e-08	0.001	Metabolomics
SA	Metabolomics	Phospholipids_to_total_lipids_ratio_in_large_HDL	Phospholipids_to_total_lipids_ratio_in_large_HDL	0.1657	0.0259	6.3909	1.649e-10	0.0114	0.1755	0.076	1.393e-11	6.6412e-12	3.8761e-05	Metabolomics
SA	Metabolomics	Phospholipids_to_total_lipids_ratio_in_very_large_HDL	Phospholipids_to_total_lipids_ratio_in_very_large_HDL	-0.11	0.026	-4.2375	2.2599e-05	0.373	0.9038	0.4884	2.5391e-06	1.7343e-06	0.0076	Metabolomics
SA	Metabolomics	Ratio_of_docosahexaenoic_acid_to_total_fatty_acids	Ratio_of_docosahexaenoic_acid_to_total_fatty_acids	-0.1322	0.0282	-4.6815	2.8475e-06	0.4066	0.9508	0.6848	9.4339e-10	2.7849e-09	0.0506	Metabolomics
SA	Metabolomics	Ratio_of_linoleic_acid_to_total_fatty_acids	Ratio_of_linoleic_acid_to_total_fatty_acids	-0.1558	0.0275	-5.6689	1.4374e-08	0.0713	0.0407	0.0558	5.1132e-09	2.9599e-10	0.0706	Metabolomics
SA	Metabolomics	Ratio_of_monounsaturated_fatty_acids_to_total_fatty_acids	Ratio_of_monounsaturated_fatty_acids_to_total_fatty_acids	0.1457	0.0247	5.8966	3.7105e-09	0.3699	0.2456	0.3654	1.7296e-10	4.3258e-09	0.0092	Metabolomics
SA	Metabolomics	Ratio_of_omega-3_fatty_acids_to_total_fatty_acids	Ratio_of_omega-3_fatty_acids_to_total_fatty_acids	-0.1313	0.0291	-4.5121	6.419e-06	0.1125	0.5236	0.5572	4.3766e-08	2.6405e-08	0.0726	Metabolomics
SA	Metabolomics	Ratio_of_omega-6_fatty_acids_to_total_fatty_acids	Ratio_of_omega-6_fatty_acids_to_total_fatty_acids	-0.1293	0.0261	-4.9554	7.2171e-07	0.2439	0.1576	0.1558	2.1689e-07	4.6278e-08	0.0719	Metabolomics
SA	Metabolomics	Ratio_of_polyunsaturated_fatty_acids_to_total_fatty_acids	Ratio_of_polyunsaturated_fatty_acids_to_total_fatty_acids	-0.1579	0.0251	-6.2867	3.2437e-10	0.1107	0.0913	0.1227	3.2875e-11	7.7795e-12	0.0119	Metabolomics
SA	Metabolomics	Total_lipids_in_large_HDL	Total_lipids_in_large_HDL	-0.0872	0.0235	-3.7065	0.0002	0.9615	0.6032	0.9324	1.5168e-05	1.3889e-05	0.0015	Metabolomics
SA	Metabolomics	Total_lipids_in_small_HDL	Total_lipids_in_small_HDL	0.1116	0.0266	4.1894	2.7975e-05	0.0582	0.1681	0.1577	6.8863e-06	1.1357e-05	0.2586	Metabolomics
SA	Metabolomics	Total_lipids_in_very_large_HDL	Total_lipids_in_very_large_HDL	-0.1092	0.022	-4.9727	6.6043e-07	0.7253	0.949	0.969	1.1386e-07	4.5111e-08	0.0011	Metabolomics
SA	Metabolomics	Triglycerides_in_large_LDL	Triglycerides_in_large_LDL	0.0896	0.0238	3.7577	0.0002	0.1274	0.3969	0.1217	2.0427e-05	8.2145e-05	0.1897	Metabolomics
SA	Metabolomics	Triglycerides_in_LDL	Triglycerides_in_LDL	0.0889	0.0235	3.7919	0.0001	0.1836	0.4745	0.1574	1.7923e-05	8.048e-05	0.1855	Metabolomics
SA	Metabolomics	Triglycerides_in_medium_LDL	Triglycerides_in_medium_LDL	0.0904	0.0243	3.7247	0.0002	0.2282	0.5008	0.1528	1.594e-05	0.0001	0.2283	Metabolomics
SA	Metabolomics	Triglycerides_in_small_HDL	Triglycerides_in_small_HDL	0.0925	0.0225	4.1091	3.9715e-05	0.7806	0.9447	0.6708	1.813e-06	6.6861e-06	0.0493	Metabolomics
SA	Metabolomics	Triglycerides_to_total_lipids_ratio_in_medium_VLDL	Triglycerides_to_total_lipids_ratio_in_medium_VLDL	0.0999	0.0264	3.7825	0.0002	0.7076	0.5802	0.3139	2.7018e-05	3.8904e-05	0.0476	Metabolomics
SA	Metabolomics	Triglycerides_to_total_lipids_ratio_in_small_LDL	Triglycerides_to_total_lipids_ratio_in_small_LDL	0.1123	0.0288	3.8935	9.88e-05	0.8665	0.3527	0.5258	7.2497e-05	5.2836e-05	0.0315	Metabolomics
SA	Metabolomics	Triglycerides_to_total_lipids_ratio_in_very_large_VLDL	Triglycerides_to_total_lipids_ratio_in_very_large_VLDL	0.1149	0.0298	3.8552	0.0001	0.845	0.3695	0.2292	4.7095e-05	2.0692e-05	0.1215	Metabolomics
SA	Metabolomics	Triglycerides_to_total_lipids_ratio_in_very_small_VLDL	Triglycerides_to_total_lipids_ratio_in_very_small_VLDL	0.1019	0.0262	3.8878	0.0001	0.7721	0.7892	0.7816	2.2116e-05	5.4742e-05	0.0482	Metabolomics
SP	Metabolomics	Average_diameter_for_HDL_particles	Average_diameter_for_HDL_particles	-0.1026	0.0218	-4.7143	2.4257e-06	0.883	0.6271	0.6894	1.8962e-07	1.8413e-07	0.0083	Metabolomics
SP	Metabolomics	Cholesterol_in_large_HDL	Cholesterol_in_large_HDL	-0.096	0.0225	-4.264	2.0076e-05	0.731	0.5661	0.7631	3.1373e-06	1.4937e-06	0.0095	Metabolomics
SP	Metabolomics	Cholesterol_in_very_large_HDL	Cholesterol_in_very_large_HDL	-0.1062	0.0219	-4.8577	1.1877e-06	0.4836	0.6611	0.7853	3.1496e-07	9.5704e-08	0.0189	Metabolomics
SP	Metabolomics	Cholesterol_to_total_lipids_ratio_in_large_HDL	Cholesterol_to_total_lipids_ratio_in_large_HDL	-0.1119	0.0227	-4.9358	7.9837e-07	0.5344	0.7213	0.4219	7.1746e-08	1.0505e-08	0.0114	Metabolomics
SP	Metabolomics	Cholesterol_to_total_lipids_ratio_in_large_VLDL	Cholesterol_to_total_lipids_ratio_in_large_VLDL	-0.1221	0.0277	-4.4034	1.0656e-05	0.6452	0.1875	0.067	3.1776e-05	7.043e-06	0.1325	Metabolomics
SP	Metabolomics	Cholesterol_to_total_lipids_ratio_in_medium_VLDL	Cholesterol_to_total_lipids_ratio_in_medium_VLDL	-0.128	0.0239	-5.3501	8.7907e-08	0.8841	0.2008	0.109	1.3238e-07	4.8813e-09	0.0331	Metabolomics
SP	Metabolomics	Cholesterol_to_total_lipids_ratio_in_small_VLDL	Cholesterol_to_total_lipids_ratio_in_small_VLDL	-0.1097	0.026	-4.217	2.4757e-05	0.7163	0.162	0.1594	1.6017e-05	1.0518e-06	0.0165	Metabolomics
SP	Metabolomics	Cholesterol_to_total_lipids_ratio_in_very_large_VLDL	Cholesterol_to_total_lipids_ratio_in_very_large_VLDL	-0.1333	0.026	-5.1259	2.9617e-07	0.8976	0.3742	0.2104	3.6996e-07	1.8419e-08	0.109	Metabolomics
SP	Metabolomics	Cholesterol_to_total_lipids_ratio_in_very_small_VLDL	Cholesterol_to_total_lipids_ratio_in_very_small_VLDL	-0.1126	0.0245	-4.6009	4.2063e-06	0.4414	0.8296	0.4554	3.9312e-07	1.173e-07	0.0514	Metabolomics
SP	Metabolomics	Cholesteryl_esters_in_large_HDL	Cholesteryl_esters_in_large_HDL	-0.0968	0.0226	-4.2802	1.8669e-05	0.7604	0.5791	0.7296	2.8593e-06	1.3866e-06	0.0092	Metabolomics
SP	Metabolomics	Cholesteryl_esters_in_very_large_HDL	Cholesteryl_esters_in_very_large_HDL	-0.1033	0.022	-4.6912	2.7164e-06	0.4453	0.6002	0.6933	5.2466e-07	1.8691e-07	0.0217	Metabolomics
SP	Metabolomics	Cholesteryl_esters_to_total_lipids_ratio_in_large_HDL	Cholesteryl_esters_to_total_lipids_ratio_in_large_HDL	-0.1104	0.0242	-4.5538	5.2691e-06	0.358	0.778	0.2689	6.0156e-07	2.0575e-07	0.0195	Metabolomics
SP	Metabolomics	Cholesteryl_esters_to_total_lipids_ratio_in_large_VLDL	Cholesteryl_esters_to_total_lipids_ratio_in_large_VLDL	-0.1409	0.0253	-5.5778	2.4355e-08	0.4443	0.1837	0.0717	9.41e-08	3.7903e-09	0.0329	Metabolomics
SP	Metabolomics	Cholesteryl_esters_to_total_lipids_ratio_in_medium_VLDL	Cholesteryl_esters_to_total_lipids_ratio_in_medium_VLDL	-0.1244	0.0231	-5.3895	7.0643e-08	0.8373	0.2834	0.1285	6.5284e-08	1.9009e-09	0.0286	Metabolomics
SP	Metabolomics	Cholesteryl_esters_to_total_lipids_ratio_in_small_VLDL	Cholesteryl_esters_to_total_lipids_ratio_in_small_VLDL	-0.1044	0.0274	-3.8077	0.0001	0.8451	0.0972	0.0936	0.0001	1.2679e-05	0.0271	Metabolomics
SP	Metabolomics	Cholesteryl_esters_to_total_lipids_ratio_in_very_large_VLDL	Cholesteryl_esters_to_total_lipids_ratio_in_very_large_VLDL	-0.1338	0.0266	-5.0335	4.8152e-07	0.9949	0.477	0.4553	1.0831e-06	3.5895e-08	0.1937	Metabolomics
SP	Metabolomics	Cholesteryl_esters_to_total_lipids_ratio_in_very_small_VLDL	Cholesteryl_esters_to_total_lipids_ratio_in_very_small_VLDL	-0.1116	0.0253	-4.4039	1.0631e-05	0.43	0.8263	0.4372	1.0971e-06	8.5314e-07	0.105	Metabolomics
SP	Metabolomics	Concentration_of_large_HDL_particles	Concentration_of_large_HDL_particles	-0.0916	0.0228	-4.0182	5.8655e-05	0.6448	0.5292	0.8411	1.2719e-05	6.175e-06	0.0106	Metabolomics
SP	Metabolomics	Concentration_of_small_HDL_particles	Concentration_of_small_HDL_particles	0.0979	0.0241	4.0686	4.7293e-05	0.1105	0.3151	0.2435	1.1714e-05	1.7133e-05	0.3654	Metabolomics
SP	Metabolomics	Concentration_of_very_large_HDL_particles	Concentration_of_very_large_HDL_particles	-0.1092	0.0214	-5.1101	3.2201e-07	0.7935	0.8133	0.9291	1.4775e-07	2.9457e-08	0.0106	Metabolomics
SP	Metabolomics	Degree_of_unsaturation	Degree_of_unsaturation	-0.1342	0.0274	-4.9056	9.3156e-07	0.5611	0.7226	0.6203	3.2964e-08	1.7506e-08	0.0961	Metabolomics
SP	Metabolomics	Free_cholesterol_in_large_HDL	Free_cholesterol_in_large_HDL	-0.0934	0.0223	-4.1894	2.7971e-05	0.631	0.5216	0.8912	4.5459e-06	2.6022e-06	0.0114	Metabolomics
SP	Metabolomics	Free_cholesterol_in_very_large_HDL	Free_cholesterol_in_very_large_HDL	-0.1172	0.0221	-5.3002	1.1567e-07	0.687	0.9156	0.8955	1.0181e-07	1.9897e-08	0.0143	Metabolomics
SP	Metabolomics	Free_cholesterol_to_total_lipids_ratio_in_IDL	Free_cholesterol_to_total_lipids_ratio_in_IDL	-0.1143	0.0263	-4.3528	1.344e-05	0.9434	0.5761	0.5726	2.0409e-05	9.2607e-07	0.0179	Metabolomics
SP	Metabolomics	Free_cholesterol_to_total_lipids_ratio_in_large_HDL	Free_cholesterol_to_total_lipids_ratio_in_large_HDL	-0.1061	0.0226	-4.6942	2.6761e-06	0.5943	0.6405	0.9883	2.2921e-06	1.7939e-07	0.0189	Metabolomics
SP	Metabolomics	Free_cholesterol_to_total_lipids_ratio_in_large_LDL	Free_cholesterol_to_total_lipids_ratio_in_large_LDL	-0.1017	0.022	-4.628	3.6922e-06	0.5389	0.8066	0.8877	1.9408e-06	6.9624e-07	0.0601	Metabolomics
SP	Metabolomics	Free_cholesterol_to_total_lipids_ratio_in_very_large_VLDL	Free_cholesterol_to_total_lipids_ratio_in_very_large_VLDL	-0.1215	0.0285	-4.2572	2.0703e-05	0.9675	0.3806	0.1556	7.7505e-06	2.7179e-06	0.1729	Metabolomics
SP	Metabolomics	Glycoprotein_acetyls	Glycoprotein_acetyls	0.1126	0.0233	4.8375	1.3149e-06	0.9129	0.4182	0.9523	5.674e-09	1.271e-07	0.0023	Metabolomics
SP	Metabolomics	Phospholipids_in_small_HDL	Phospholipids_in_small_HDL	0.0989	0.0253	3.9087	9.2804e-05	0.3472	0.2051	0.4529	7.0881e-05	2.7232e-05	0.2968	Metabolomics
SP	Metabolomics	Phospholipids_in_very_large_HDL	Phospholipids_in_very_large_HDL	-0.1082	0.0205	-5.2671	1.386e-07	0.8616	0.829	0.75	5.9511e-08	1.3786e-08	0.0108	Metabolomics
SP	Metabolomics	Phospholipids_to_total_lipids_ratio_in_large_HDL	Phospholipids_to_total_lipids_ratio_in_large_HDL	0.1439	0.0253	5.6835	1.3195e-08	0.1855	0.7816	0.207	7.8758e-10	2.9393e-10	0.0015	Metabolomics
SP	Metabolomics	Phospholipids_to_total_lipids_ratio_in_very_large_HDL	Phospholipids_to_total_lipids_ratio_in_very_large_HDL	-0.1056	0.0246	-4.2885	1.7985e-05	0.7452	0.9722	0.3268	3.8987e-06	1.9399e-06	0.0242	Metabolomics
SP	Metabolomics	Ratio_of_linoleic_acid_to_total_fatty_acids	Ratio_of_linoleic_acid_to_total_fatty_acids	-0.1164	0.0266	-4.374	1.2197e-05	0.7218	0.784	0.7339	4.4134e-06	1.1399e-06	0.9516	Metabolomics
SP	Metabolomics	Ratio_of_monounsaturated_fatty_acids_to_total_fatty_acids	Ratio_of_monounsaturated_fatty_acids_to_total_fatty_acids	0.1165	0.0222	5.2483	1.5353e-07	0.2835	0.7717	0.9537	8.112e-10	8.5278e-10	0.1479	Metabolomics
SP	Metabolomics	Ratio_of_omega-6_fatty_acids_to_total_fatty_acids	Ratio_of_omega-6_fatty_acids_to_total_fatty_acids	-0.1051	0.024	-4.3754	1.2122e-05	0.6016	0.9505	0.7333	5.5561e-06	4.2089e-07	0.6282	Metabolomics
SP	Metabolomics	Ratio_of_polyunsaturated_fatty_acids_to_total_fatty_acids	Ratio_of_polyunsaturated_fatty_acids_to_total_fatty_acids	-0.1316	0.0226	-5.8243	5.7336e-09	0.8456	0.6898	0.6352	9.6316e-10	8.5771e-12	0.199	Metabolomics
SP	Metabolomics	Total_lipids_in_large_HDL	Total_lipids_in_large_HDL	-0.0876	0.0228	-3.8368	0.0001	0.5897	0.4777	0.8752	2.3566e-05	1.5448e-05	0.014	Metabolomics
SP	Metabolomics	Total_lipids_in_small_HDL	Total_lipids_in_small_HDL	0.1023	0.0241	4.2388	2.2474e-05	0.1184	0.286	0.2201	7.3354e-06	6.2915e-06	0.3402	Metabolomics
SP	Metabolomics	Total_lipids_in_very_large_HDL	Total_lipids_in_very_large_HDL	-0.1078	0.0209	-5.1482	2.6298e-07	0.7291	0.7774	0.9353	8.9717e-08	2.4828e-08	0.0118	Metabolomics
SP	Metabolomics	Triglycerides_in_small_HDL	Triglycerides_in_small_HDL	0.0874	0.0216	4.0352	5.4544e-05	0.7194	0.7096	0.613	1.1658e-06	1.1852e-06	0.0708	Metabolomics
SP	Metabolomics	Triglycerides_to_total_lipids_ratio_in_medium_VLDL	Triglycerides_to_total_lipids_ratio_in_medium_VLDL	0.1136	0.0238	4.7699	1.8431e-06	0.6464	0.2956	0.1028	3.3745e-07	4.1461e-08	0.0299	Metabolomics
SP	Metabolomics	Triglycerides_to_total_lipids_ratio_in_small_VLDL	Triglycerides_to_total_lipids_ratio_in_small_VLDL	0.0931	0.0245	3.8048	0.0001	0.3722	0.4591	0.2333	2.184e-05	3.4023e-06	0.0277	Metabolomics
SP	Metabolomics	Triglycerides_to_total_lipids_ratio_in_very_large_VLDL	Triglycerides_to_total_lipids_ratio_in_very_large_VLDL	0.1106	0.0262	4.218	2.4652e-05	0.6714	0.4714	0.1902	8.2532e-06	1.0084e-06	0.1554	Metabolomics
SP	Metabolomics	Triglycerides_to_total_lipids_ratio_in_very_small_VLDL	Triglycerides_to_total_lipids_ratio_in_very_small_VLDL	0.0968	0.0235	4.1174	3.8312e-05	0.2193	0.9664	0.6596	1.4456e-06	1.1421e-06	0.0596	Metabolomics
SI	Brain IDP	IDP T1 FIRST right accumbens volume	Volume of right accumbens (from T1 brain image)	-0.1311	0.0438	-2.9964	0.0027	0.0072	0.0076	0.0219	0.0141	0.0127	0.0191	regional and tissue volume
SI	Brain IDP	HippSubfield rh volume CA3-head	Volume of CA3-head in the right hemisphere generated by subcortical volumetric sub-segmentation of the Hippocampal Subfields	-0.1092	0.0415	-2.6315	0.0085	0.046	0.0104	0.0638	0.0139	0.0263	0.0292	regional and tissue volume
SI	Brain IDP	aparc-a2009s rh volume G-front-inf-Triangul	Volume of G-front-inf-Triangul in the right hemisphere generated by parcellation of the white surface using Destrieux (a2009s) parcellation	0.1697	0.0609	2.7857	0.0053	0.0026	0.008	0.0044	0.0054	0.0026	0.016	regional and tissue volume
SI	Brain IDP	wg lh intensity-contrast bankssts	Grey-white contrast in bankssts in the left hemisphere calculated as a percentage of the mean gray-white matter intensity from Desikan-Killiany parcellation	0.1105	0.0399	2.769	0.0056	0.0031	0.0025	0.0047	0.004	0.008	0.066	cortical grey-white contrast
SI	Brain IDP	wg lh intensity-contrast isthmuscingulate	Grey-white contrast in isthmuscingulate in the left hemisphere calculated as a percentage of the mean gray-white matter intensity from Desikan-Killiany parcellation	0.1121	0.0401	2.7949	0.0052	0.0129	0.0093	0.0078	0.0053	0.0102	0.0846	cortical grey-white contrast
SI	Brain IDP	wg lh intensity-contrast superiorfrontal	Grey-white contrast in superiorfrontal in the left hemisphere calculated as a percentage of the mean gray-white matter intensity from Desikan-Killiany parcellation	0.0979	0.0351	2.7872	0.0053	0.0104	0.0053	0.0067	0.0057	0.0068	0.0289	cortical grey-white contrast
SI	Brain IDP	wg lh intensity-contrast supramarginal	Grey-white contrast in supramarginal in the left hemisphere calculated as a percentage of the mean gray-white matter intensity from Desikan-Killiany parcellation	0.0961	0.0354	2.7136	0.0067	0.0134	0.0055	0.0037	0.0028	0.0076	0.0395	cortical grey-white contrast
SI	Brain IDP	wg rh intensity-contrast parstriangularis	Grey-white contrast in parstriangularis in the right hemisphere calculated as a percentage of the mean gray-white matter intensity from Desikan-Killiany parcellation	0.1091	0.0365	2.9872	0.0028	0.0005	0.0008	0.0044	0.0013	0.0019	0.0252	cortical grey-white contrast
SI	Brain IDP	wg rh intensity-contrast rostralmiddlefrontal	Grey-white contrast in rostralmiddlefrontal in the right hemisphere calculated as a percentage of the mean gray-white matter intensity from Desikan-Killiany parcellation	0.097	0.0359	2.7049	0.0068	0.0239	0.0153	0.0193	0.0066	0.0069	0.0459	cortical grey-white contrast
SI	Brain IDP	IDP dMRI ProbtrackX FA ml l	Weighted-mean FA (fractional anisotropy) in tract left medial lemniscus (from dMRI data)	0.1464	0.0519	2.8202	0.0048	0.0021	0.0056	0.0197	0.0068	0.0074	0.0385	WM tract FA
SI	Brain IDP	IDP dMRI ProbtrackX MO mcp	Weighted-mean MO (diffusion tensor mode) in tract middle cerebellar peduncle (from dMRI data)	-0.1265	0.0488	-2.5917	0.0095	0.0093	0.0175	0.0182	0.0215	0.0177	0.0301	WM tract MO
SI	Brain IDP	IDP dMRI TBSS ICVF Corticospinal tract R	Mean ICVF (intra-cellular volume fraction) in corticospinal tract (right) on FA (fractional anisotropy) skeleton (from dMRI data)	-0.1786	0.0506	-3.5304	0.0004	0.0045	0.0014	0.0016	0.0028	0.0017	0.0026	WM tract ICVF
SI	Brain IDP	rfMRI amplitudes (ICA25 node 6)		0.1423	0.0515	2.7644	0.0057	0.0953	0.0537	0.2351	0.0492	0.0215	0.0653	rfMRI node amplitude
SI	Brain IDP	rfMRI amplitudes (ICA25 node 10)		-0.2414	0.0785	-3.073	0.0021	0.0012	0.0254	0.0088	0.0108	0.0055	0.0024	rfMRI node amplitude
SI	Brain IDP	rfMRI amplitudes (ICA100 node 32)		-0.2232	0.077	-2.8975	0.0038	0.0025	0.0557	0.016	0.0139	0.0125	0.0163	rfMRI node amplitude
SI	Brain IDP	rfMRI connectivity (ICA100 edge 6)		-0.1704	0.0637	-2.6763	0.0074	0.0058	0.0121	0.0171	0.0128	0.0077	0.0143	rfMRI connectivity
SI	Brain IDP	rfMRI connectivity (ICA100 edge 360)		0.1681	0.0643	2.6153	0.0089	0.0329	0.0198	0.0458	0.0116	0.0209	0.0034	rfMRI connectivity
SI	Brain IDP	rfMRI connectivity (ICA100 edge 1059)		0.1943	0.0602	3.2294	0.0012	0.0004	0.0038	0.0024	0.0021	0.001	0.0036	rfMRI connectivity
SI	Brain IDP	rfMRI connectivity (ICA100 edge 1153)		-0.1781	0.0648	-2.7476	0.006	0.022	0.0104	0.0744	0.005	0.0065	0.03	rfMRI connectivity
SA	Brain IDP	IDP T1 FAST ROIs L mid temp gyrus post	Volume of grey matter in Left Middle Temporal Gyrus, posterior division	-0.1261	0.0461	-2.7378	0.0062	0.0726	0.022	0.0026	0.0009	0.0036	0.0859	regional and tissue volume
SA	Brain IDP	IDP T1 FAST ROIs R temp fusif cortex ant	Volume of grey matter in Right Temporal Fusiform Cortex, anterior division	-0.1332	0.0388	-3.4323	0.0006	0.065	0.0258	0.0614	6.9577e-06	0.0008	0.0094	regional and tissue volume
SA	Brain IDP	IDP T1 FAST ROIs L cerebellum VIIIa	Volume of grey matter in Left VIIIa Cerebellum	-0.0926	0.0353	-2.6215	0.0088	0.0088	0.0076	0.0579	0.0055	0.0099	0.0477	regional and tissue volume
SA	Brain IDP	IDP T1 FAST ROIs V cerebellum VIIIa	Volume of grey matter in Vermis VIIIa Cerebellum	-0.1146	0.0358	-3.2012	0.0014	0.0012	7.9476e-05	0.0021	0.0064	0.0042	0.0151	regional and tissue volume
SA	Brain IDP	IDP T1 FAST ROIs L cerebellum VIIIb	Volume of grey matter in Left VIIIb Cerebellum	-0.0896	0.0327	-2.7367	0.0062	0.009	0.0067	0.0111	0.0068	0.0069	0.0458	regional and tissue volume
SA	Brain IDP	IDP T1 FAST ROIs V cerebellum VIIIb	Volume of grey matter in Vermis VIIIb Cerebellum	-0.0881	0.0341	-2.5822	0.0098	0.0056	0.0021	0.0074	0.0431	0.0381	0.0721	regional and tissue volume
SA	Brain IDP	IDP T1 FAST ROIs L cerebellum IX	Volume of grey matter in Left IX Cerebellum	-0.1038	0.0333	-3.1209	0.0018	0.0025	0.0034	0.0022	0.0112	0.0054	0.0258	regional and tissue volume
SA	Brain IDP	IDP T1 FAST ROIs V cerebellum IX	Volume of grey matter in Vermis IX Cerebellum	-0.0908	0.0341	-2.6607	0.0078	0.0057	0.0052	0.0734	0.0201	0.0185	0.0728	regional and tissue volume
SA	Brain IDP	IDP T1 FAST ROIs R cerebellum IX	Volume of grey matter in Right IX Cerebellum	-0.0856	0.0332	-2.5781	0.0099	0.0242	0.0086	0.0092	0.0532	0.0235	0.0579	regional and tissue volume
SA	Brain IDP	aseg lh volume Cerebellum-White-Matter	Volume of Cerebellum-White-Matter in the left hemisphere generated by subcortical volumetric segmentation (aseg)	-0.0948	0.0304	-3.1177	0.0018	0.0042	0.0022	0.0045	0.0669	0.0079	0.0081	regional and tissue volume
SA	Brain IDP	aseg lh volume Cerebellum-Cortex	Volume of Cerebellum-Cortex in the left hemisphere generated by subcortical volumetric segmentation (aseg)	-0.0844	0.031	-2.7227	0.0065	0.0187	0.0366	0.0079	0.0185	0.0116	0.0658	regional and tissue volume
SA	Brain IDP	aparc-Desikan lh volume insula	Volume of insula in the left hemisphere generated by parcellation of the white surface using Desikan-Killiany parcellation	-0.0895	0.0345	-2.597	0.0094	0.1234	0.1192	0.1916	0.0006	0.017	0.1211	regional and tissue volume
SA	Brain IDP	aparc-a2009s lh volume G-temporal-inf	Volume of G-temporal-inf in the left hemisphere generated by parcellation of the white surface using Destrieux (a2009s) parcellation	-0.1188	0.0445	-2.668	0.0076	0.1218	0.1132	0.275	0.0018	0.0031	0.2369	regional and tissue volume
SA	Brain IDP	aparc-a2009s lh volume S-oc-temp-lat	Volume of S-oc-temp-lat in the left hemisphere generated by parcellation of the white surface using Destrieux (a2009s) parcellation	-0.1743	0.0553	-3.1523	0.0016	0.0411	0.0284	0.0246	0.002	0.0008	0.0311	regional and tissue volume
SA	Brain IDP	aparc-a2009s rh volume G-Ins-lg+S-cent-ins	Volume of G-Ins-lg+S-cent-ins in the right hemisphere generated by parcellation of the white surface using Destrieux (a2009s) parcellation	-0.1621	0.0443	-3.6636	0.0002	0.0278	0.185	0.2108	0.0001	0.002	0.0066	regional and tissue volume
SA	Brain IDP	aparc-a2009s lh area S-oc-temp-lat	Area of S-oc-temp-lat in the left hemisphere generated by parcellation of the white surface using Destrieux (a2009s) parcellation	-0.184	0.0528	-3.4841	0.0005	0.01	0.0145	0.0166	0.0012	0.0005	0.0446	cortical area
SA	Brain IDP	aparc-a2009s rh area G-Ins-lg+S-cent-ins	Area of G-Ins-lg+S-cent-ins in the right hemisphere generated by parcellation of the white surface using Destrieux (a2009s) parcellation	-0.1468	0.0488	-3.0092	0.0026	0.173	0.4509	0.8098	0.0021	0.0089	0.012	cortical area
SA	Brain IDP	aparc-a2009s lh thickness S-collat-transv-post	Mean thickness of S-collat-transv-post in the left hemisphere generated by parcellation of the white surface using Destrieux (a2009s) parcellation	0.1644	0.0491	3.3493	0.0008	0.0047	0.0253	0.0556	0.0018	0.0035	0.0631	cortical thickness
SA	Brain IDP	IDP T2 FLAIR BIANCA WMH volume	Total volume of white matter hyperintensities (from T1 and T2_FLAIR images)	0.1204	0.0338	3.5595	0.0004	0.0404	0.0434	0.0946	0.0038	0.0017	0.1286	white matter hyperintensity volume
SA	Brain IDP	IDP dMRI TBSS FA Genu of corpus callosum	Mean FA (fractional anisotropy) in genu of corpus callosum on FA skeleton (from dMRI data)	-0.1048	0.0328	-3.194	0.0014	0.0118	0.0872	0.3464	0.0065	0.0046	0.0861	WM tract FA
SA	Brain IDP	IDP dMRI TBSS FA Medial lemniscus L	Mean FA (fractional anisotropy) in medial lemniscus (left) on FA skeleton (from dMRI data)	-0.1085	0.0401	-2.7067	0.0068	0.1628	0.1322	0.2156	0.0297	0.0154	0.0585	WM tract FA
SA	Brain IDP	IDP dMRI TBSS FA Cerebral peduncle R	Mean FA (fractional anisotropy) in cerebral peduncle (right) on FA skeleton (from dMRI data)	-0.1102	0.0368	-2.997	0.0027	0.0204	0.1932	0.0726	0.0009	0.0042	0.0304	WM tract FA
SA	Brain IDP	IDP dMRI TBSS FA Cerebral peduncle L	Mean FA (fractional anisotropy) in cerebral peduncle (left) on FA skeleton (from dMRI data)	-0.1097	0.0377	-2.911	0.0036	0.0056	0.1605	0.0733	0.0065	0.0081	0.0449	WM tract FA
SA	Brain IDP	IDP dMRI TBSS FA Anterior limb of internal capsule R	Mean FA (fractional anisotropy) in anterior limb of internal capsule (right) on FA skeleton (from dMRI data)	-0.1129	0.0335	-3.3702	0.0008	0.014	0.1275	0.0358	0.0018	0.0025	0.0733	WM tract FA
SA	Brain IDP	IDP dMRI TBSS FA Retrolenticular part of internal capsule R	Mean FA (fractional anisotropy) in retrolenticular part of internal capsule (right) on FA skeleton (from dMRI data)	-0.1247	0.0369	-3.3768	0.0007	0.001	0.0088	0.1243	0.0005	0.0016	0.0125	WM tract FA
SA	Brain IDP	IDP dMRI TBSS FA Retrolenticular part of internal capsule L	Mean FA (fractional anisotropy) in retrolenticular part of internal capsule (left) on FA skeleton (from dMRI data)	-0.1374	0.0386	-3.5591	0.0004	0.0028	0.0098	0.0601	6.543e-05	0.0004	0.002	WM tract FA
SA	Brain IDP	IDP dMRI TBSS FA Anterior corona radiata R	Mean FA (fractional anisotropy) in anterior corona radiata (right) on FA skeleton (from dMRI data)	-0.096	0.0306	-3.1346	0.0017	0.0235	0.1657	0.1666	0.0023	0.0103	0.0799	WM tract FA
SA	Brain IDP	IDP dMRI TBSS FA Anterior corona radiata L	Mean FA (fractional anisotropy) in anterior corona radiata (left) on FA skeleton (from dMRI data)	-0.1014	0.0331	-3.0646	0.0022	0.0225	0.1045	0.0644	0.0045	0.0106	0.0171	WM tract FA
SA	Brain IDP	IDP dMRI TBSS FA Superior corona radiata R	Mean FA (fractional anisotropy) in superior corona radiata (right) on FA skeleton (from dMRI data)	-0.1202	0.0392	-3.0685	0.0022	0.006	0.0437	0.0514	0.0009	0.0052	0.011	WM tract FA
SA	Brain IDP	IDP dMRI TBSS FA Posterior corona radiata R	Mean FA (fractional anisotropy) in posterior corona radiata (right) on FA skeleton (from dMRI data)	-0.1155	0.0358	-3.2294	0.0012	0.0097	0.0189	0.0627	0.0061	0.0034	0.0066	WM tract FA
SA	Brain IDP	IDP dMRI TBSS FA Posterior corona radiata L	Mean FA (fractional anisotropy) in posterior corona radiata (left) on FA skeleton (from dMRI data)	-0.1081	0.0361	-2.9947	0.0027	0.0101	0.0561	0.059	0.0118	0.0064	0.0153	WM tract FA
SA	Brain IDP	IDP dMRI TBSS FA Posterior thalamic radiation R	Mean FA (fractional anisotropy) in posterior thalamic radiation (right) on FA skeleton (from dMRI data)	-0.1393	0.0382	-3.6471	0.0003	0.0044	0.0316	0.1429	0.0014	0.0019	0.0229	WM tract FA
SA	Brain IDP	IDP dMRI TBSS FA Posterior thalamic radiation L	Mean FA (fractional anisotropy) in posterior thalamic radiation (left) on FA skeleton (from dMRI data)	-0.1155	0.0377	-3.0623	0.0022	0.0323	0.0898	0.3737	0.0027	0.0076	0.0459	WM tract FA
SA	Brain IDP	IDP dMRI TBSS FA Sagittal stratum R	Mean FA (fractional anisotropy) in sagittal stratum (right) on FA skeleton (from dMRI data)	-0.1073	0.0373	-2.8782	0.004	0.0105	0.0776	0.2071	0.0081	0.011	0.1185	WM tract FA
SA	Brain IDP	IDP dMRI TBSS FA Superior fronto-occipital fasciculus R	Mean FA (fractional anisotropy) in superior fronto-occipital fasciculus (right) on FA skeleton (from dMRI data)	-0.0924	0.0334	-2.7629	0.0057	0.0338	0.1166	0.0848	0.0623	0.0232	0.0821	WM tract FA
SA	Brain IDP	IDP dMRI ProbtrackX FA atr l	Weighted-mean FA (fractional anisotropy) in tract left anterior thalamic radiation (from dMRI data)	-0.0994	0.0335	-2.9627	0.0031	0.0172	0.1369	0.101	0.0017	0.0084	0.0517	WM tract FA
SA	Brain IDP	IDP dMRI ProbtrackX FA atr r	Weighted-mean FA (fractional anisotropy) in tract right anterior thalamic radiation (from dMRI data)	-0.1136	0.036	-3.1525	0.0016	0.0068	0.1516	0.0861	0.0017	0.0054	0.0387	WM tract FA
SA	Brain IDP	IDP dMRI ProbtrackX FA fmi	Weighted-mean FA (fractional anisotropy) in tract forceps minor (from dMRI data)	-0.0993	0.0346	-2.8676	0.0041	0.0712	0.2193	0.3173	0.0026	0.0097	0.0811	WM tract FA
SA	Brain IDP	IDP dMRI ProbtrackX FA ifo r	Weighted-mean FA (fractional anisotropy) in tract right inferior fronto-occipital fasciculus (from dMRI data)	-0.1132	0.033	-3.4261	0.0006	0.0053	0.0483	0.1006	0.0012	0.0023	0.0383	WM tract FA
SA	Brain IDP	IDP dMRI ProbtrackX FA ilf r	Weighted-mean FA (fractional anisotropy) in tract right inferior longitudinal fasciculus (from dMRI data)	-0.11	0.0336	-3.2745	0.0011	0.0016	0.0266	0.0595	0.0013	0.002	0.0454	WM tract FA
SA	Brain IDP	IDP dMRI ProbtrackX FA ptr l	Weighted-mean FA (fractional anisotropy) in tract left posterior thalamic radiation (from dMRI data)	-0.1258	0.0386	-3.2598	0.0011	0.022	0.1121	0.1397	0.0014	0.0032	0.1169	WM tract FA
SA	Brain IDP	IDP dMRI ProbtrackX FA ptr r	Weighted-mean FA (fractional anisotropy) in tract right posterior thalamic radiation (from dMRI data)	-0.1272	0.0381	-3.3431	0.0008	0.0066	0.0447	0.098	0.002	0.0041	0.0561	WM tract FA
SA	Brain IDP	IDP dMRI ProbtrackX FA unc l	Weighted-mean FA (fractional anisotropy) in tract left uncinate fasciculus (from dMRI data)	-0.1266	0.0338	-3.741	0.0002	0.0022	0.0034	0.008	0.0001	0.0003	0.0034	WM tract FA
SA	Brain IDP	IDP dMRI TBSS MD Retrolenticular part of internal capsule R	Mean MD (mean diffusivity) in retrolenticular part of internal capsule (right) on FA (fractional anisotropy) skeleton (from dMRI data)	0.1043	0.0349	2.9922	0.0028	0.0086	0.0263	0.3771	0.0076	0.0075	0.0295	WM tract diffusivity
SA	Brain IDP	IDP dMRI TBSS MD Anterior corona radiata L	Mean MD (mean diffusivity) in anterior corona radiata (left) on FA (fractional anisotropy) skeleton (from dMRI data)	0.0821	0.0315	2.6078	0.0091	0.0572	0.0985	0.2499	0.0322	0.024	0.3048	WM tract diffusivity
SA	Brain IDP	IDP dMRI TBSS MD Superior corona radiata R	Mean MD (mean diffusivity) in superior corona radiata (right) on FA (fractional anisotropy) skeleton (from dMRI data)	0.1048	0.0329	3.1894	0.0014	0.0804	0.0695	0.1676	0.0079	0.0145	0.207	WM tract diffusivity
