## Supplementary material for "Multivariate genome-wide association study of suicidal behaviors in >1.7 million individuals of diverse population descents": Table S (part 3 of 3)

### Sheet: S17 (continued)
Table S17. Phenome-wide genetic correlations (rg) between suicide phenotypes and traits from UK Biobank (UKB), FinnGen, Million Veteran Program (MVP), metabolomics, and brain image-derived phenotypes (IDP), before and after mtCOJO conditioning on six psychiatric disorders. Only rg that reached statistical significance before conditioning are incuded. Results that remain significant after conditioning are shown in bold. SI: suicide ideation, SA: suicide attempt, SP: suicidality spectrum.
SA	Brain IDP	IDP dMRI TBSS MD Superior corona radiata L	Mean MD (mean diffusivity) in superior corona radiata (left) on FA (fractional anisotropy) skeleton (from dMRI data)	0.0871	0.0338	2.5797	0.0099	0.086	0.114	0.5881	0.0428	0.0479	0.3531	WM tract diffusivity
SA	Brain IDP	IDP dMRI TBSS MD Posterior corona radiata R	Mean MD (mean diffusivity) in posterior corona radiata (right) on FA (fractional anisotropy) skeleton (from dMRI data)	0.0923	0.034	2.7176	0.0066	0.0315	0.1048	0.3599	0.0252	0.0341	0.1593	WM tract diffusivity
SA	Brain IDP	IDP dMRI TBSS MD Posterior corona radiata L	Mean MD (mean diffusivity) in posterior corona radiata (left) on FA (fractional anisotropy) skeleton (from dMRI data)	0.1016	0.0344	2.9564	0.0031	0.0504	0.0968	0.3749	0.0219	0.0208	0.173	WM tract diffusivity
SA	Brain IDP	IDP dMRI TBSS MD Posterior thalamic radiation R	Mean MD (mean diffusivity) in posterior thalamic radiation (right) on FA (fractional anisotropy) skeleton (from dMRI data)	0.1083	0.035	3.0941	0.002	0.0384	0.117	0.2404	0.0105	0.0107	0.2192	WM tract diffusivity
SA	Brain IDP	IDP dMRI TBSS MD External capsule R	Mean MD (mean diffusivity) in external capsule (right) on FA (fractional anisotropy) skeleton (from dMRI data)	0.1252	0.0365	3.4326	0.0006	0.0125	0.0532	0.0861	0.0032	0.0014	0.055	WM tract diffusivity
SA	Brain IDP	IDP dMRI TBSS MD External capsule L	Mean MD (mean diffusivity) in external capsule (left) on FA (fractional anisotropy) skeleton (from dMRI data)	0.1049	0.0391	2.6835	0.0073	0.0146	0.1502	0.1778	0.0098	0.0072	0.0692	WM tract diffusivity
SA	Brain IDP	IDP dMRI TBSS MD Superior fronto-occipital fasciculus R	Mean MD (mean diffusivity) in superior fronto-occipital fasciculus (right) on FA (fractional anisotropy) skeleton (from dMRI data)	0.1117	0.0369	3.0251	0.0025	0.0508	0.0629	0.1086	0.0191	0.0126	0.0065	WM tract diffusivity
SA	Brain IDP	IDP dMRI TBSS L2 Genu of corpus callosum	Mean L2 in genu of corpus callosum on FA (fractional anisotropy) skeleton (from dMRI data)	0.0973	0.0341	2.8503	0.0044	0.0256	0.0638	0.4178	0.0171	0.0098	0.1342	WM tract diffusivity
SA	Brain IDP	IDP dMRI TBSS L2 Retrolenticular part of internal capsule R	Mean L2 in retrolenticular part of internal capsule (right) on FA (fractional anisotropy) skeleton (from dMRI data)	0.1185	0.0374	3.1647	0.0016	0.0044	0.0156	0.2213	0.0014	0.0025	0.0424	WM tract diffusivity
SA	Brain IDP	IDP dMRI TBSS L2 Retrolenticular part of internal capsule L	Mean L2 in retrolenticular part of internal capsule (left) on FA (fractional anisotropy) skeleton (from dMRI data)	0.135	0.0402	3.3543	0.0008	0.0036	0.0107	0.0852	0.0002	0.0007	0.0042	WM tract diffusivity
SA	Brain IDP	IDP dMRI TBSS L2 Anterior corona radiata R	Mean L2 in anterior corona radiata (right) on FA (fractional anisotropy) skeleton (from dMRI data)	0.0809	0.0307	2.634	0.0084	0.1545	0.2893	0.3701	0.0168	0.0293	0.3409	WM tract diffusivity
SA	Brain IDP	IDP dMRI TBSS L2 Anterior corona radiata L	Mean L2 in anterior corona radiata (left) on FA (fractional anisotropy) skeleton (from dMRI data)	0.088	0.0324	2.7162	0.0066	0.1062	0.18	0.2344	0.0177	0.0233	0.16	WM tract diffusivity
SA	Brain IDP	IDP dMRI TBSS L2 Superior corona radiata R	Mean L2 in superior corona radiata (right) on FA (fractional anisotropy) skeleton (from dMRI data)	0.1108	0.0386	2.8735	0.0041	0.0607	0.0794	0.1196	0.0039	0.0148	0.1583	WM tract diffusivity
SA	Brain IDP	IDP dMRI TBSS L2 Posterior corona radiata R	Mean L2 in posterior corona radiata (right) on FA (fractional anisotropy) skeleton (from dMRI data)	0.1097	0.0385	2.85	0.0044	0.0195	0.0334	0.1458	0.007	0.0126	0.0428	WM tract diffusivity
SA	Brain IDP	IDP dMRI TBSS L2 Posterior corona radiata L	Mean L2 in posterior corona radiata (left) on FA (fractional anisotropy) skeleton (from dMRI data)	0.1056	0.0379	2.784	0.0054	0.0377	0.078	0.2638	0.0106	0.0203	0.1086	WM tract diffusivity
SA	Brain IDP	IDP dMRI TBSS L2 Posterior thalamic radiation R	Mean L2 in posterior thalamic radiation (right) on FA (fractional anisotropy) skeleton (from dMRI data)	0.1276	0.0387	3.2998	0.001	0.0068	0.0425	0.1977	0.0061	0.0064	0.0764	WM tract diffusivity
SA	Brain IDP	IDP dMRI TBSS L2 Posterior thalamic radiation L	Mean L2 in posterior thalamic radiation (left) on FA (fractional anisotropy) skeleton (from dMRI data)	0.112	0.0397	2.8191	0.0048	0.0491	0.1312	0.4909	0.0108	0.0185	0.1412	WM tract diffusivity
SA	Brain IDP	IDP dMRI TBSS L2 Sagittal stratum R	Mean L2 in sagittal stratum (right) on FA (fractional anisotropy) skeleton (from dMRI data)	0.1048	0.037	2.8329	0.0046	0.0087	0.0571	0.1356	0.015	0.0151	0.2262	WM tract diffusivity
SA	Brain IDP	IDP dMRI TBSS L2 External capsule R	Mean L2 in external capsule (right) on FA (fractional anisotropy) skeleton (from dMRI data)	0.1116	0.0353	3.1616	0.0016	0.0175	0.079	0.1412	0.0108	0.0038	0.092	WM tract diffusivity
SA	Brain IDP	IDP dMRI TBSS L2 External capsule L	Mean L2 in external capsule (left) on FA (fractional anisotropy) skeleton (from dMRI data)	0.1059	0.036	2.9409	0.0033	0.0131	0.0981	0.1228	0.0055	0.0049	0.0474	WM tract diffusivity
SA	Brain IDP	IDP dMRI TBSS L2 Cingulum cingulate gyrus R	Mean L2 in cingulum cingulate gyrus (right) on FA (fractional anisotropy) skeleton (from dMRI data)	0.0937	0.0347	2.6998	0.0069	0.0083	0.0303	0.1483	0.0248	0.0184	0.234	WM tract diffusivity
SA	Brain IDP	IDP dMRI TBSS L2 Superior fronto-occipital fasciculus R	Mean L2 in superior fronto-occipital fasciculus (right) on FA (fractional anisotropy) skeleton (from dMRI data)	0.1033	0.0364	2.8355	0.0046	0.052	0.1205	0.0951	0.0563	0.0224	0.0692	WM tract diffusivity
SA	Brain IDP	IDP dMRI TBSS L2 Superior fronto-occipital fasciculus L	Mean L2 in superior fronto-occipital fasciculus (left) on FA (fractional anisotropy) skeleton (from dMRI data)	0.1074	0.0397	2.7082	0.0068	0.095	0.2368	0.2767	0.0661	0.0378	0.08	WM tract diffusivity
SA	Brain IDP	IDP dMRI TBSS L3 Anterior limb of internal capsule R	Mean L3 in anterior limb of internal capsule (right) on FA (fractional anisotropy) skeleton (from dMRI data)	0.1164	0.0332	3.5016	0.0005	0.0122	0.106	0.0406	0.0042	0.0034	0.0169	WM tract diffusivity
SA	Brain IDP	IDP dMRI TBSS L3 Posterior limb of internal capsule R	Mean L3 in posterior limb of internal capsule (right) on FA (fractional anisotropy) skeleton (from dMRI data)	0.1005	0.0343	2.9337	0.0033	0.0243	0.2047	0.1629	0.0041	0.0072	0.018	WM tract diffusivity
SA	Brain IDP	IDP dMRI TBSS L3 Retrolenticular part of internal capsule R	Mean L3 in retrolenticular part of internal capsule (right) on FA (fractional anisotropy) skeleton (from dMRI data)	0.126	0.0358	3.5213	0.0004	0.0007	0.0077	0.1555	0.0011	0.0019	0.0045	WM tract diffusivity
SA	Brain IDP	IDP dMRI TBSS L3 Retrolenticular part of internal capsule L	Mean L3 in retrolenticular part of internal capsule (left) on FA (fractional anisotropy) skeleton (from dMRI data)	0.1168	0.0403	2.8993	0.0037	0.0087	0.0478	0.1895	0.0014	0.0047	0.0106	WM tract diffusivity
SA	Brain IDP	IDP dMRI TBSS L3 Anterior corona radiata R	Mean L3 in anterior corona radiata (right) on FA (fractional anisotropy) skeleton (from dMRI data)	0.0899	0.0309	2.9144	0.0036	0.0152	0.0736	0.1075	0.0108	0.0134	0.0999	WM tract diffusivity
SA	Brain IDP	IDP dMRI TBSS L3 Anterior corona radiata L	Mean L3 in anterior corona radiata (left) on FA (fractional anisotropy) skeleton (from dMRI data)	0.0972	0.0315	3.0881	0.002	0.0115	0.0562	0.0867	0.0078	0.0069	0.0679	WM tract diffusivity
SA	Brain IDP	IDP dMRI TBSS L3 Superior corona radiata R	Mean L3 in superior corona radiata (right) on FA (fractional anisotropy) skeleton (from dMRI data)	0.1196	0.0322	3.7155	0.0002	0.0053	0.0246	0.0473	0.0006	0.0014	0.0132	WM tract diffusivity
SA	Brain IDP	IDP dMRI TBSS L3 Superior corona radiata L	Mean L3 in superior corona radiata (left) on FA (fractional anisotropy) skeleton (from dMRI data)	0.102	0.0326	3.1301	0.0017	0.0089	0.0393	0.105	0.0039	0.0072	0.0339	WM tract diffusivity
SA	Brain IDP	IDP dMRI TBSS L3 Posterior corona radiata R	Mean L3 in posterior corona radiata (right) on FA (fractional anisotropy) skeleton (from dMRI data)	0.0967	0.0319	3.0329	0.0024	0.0154	0.0819	0.2385	0.0205	0.0153	0.0604	WM tract diffusivity
SA	Brain IDP	IDP dMRI TBSS L3 Posterior corona radiata L	Mean L3 in posterior corona radiata (left) on FA (fractional anisotropy) skeleton (from dMRI data)	0.1042	0.0327	3.1849	0.0014	0.023	0.0896	0.1776	0.022	0.0086	0.0662	WM tract diffusivity
SA	Brain IDP	IDP dMRI TBSS L3 Posterior thalamic radiation R	Mean L3 in posterior thalamic radiation (right) on FA (fractional anisotropy) skeleton (from dMRI data)	0.1202	0.0352	3.4174	0.0006	0.0185	0.0853	0.1838	0.0032	0.0039	0.1049	WM tract diffusivity
SA	Brain IDP	IDP dMRI TBSS L3 Posterior thalamic radiation L	Mean L3 in posterior thalamic radiation (left) on FA (fractional anisotropy) skeleton (from dMRI data)	0.0913	0.0341	2.676	0.0075	0.1178	0.2847	0.5417	0.0285	0.0217	0.2441	WM tract diffusivity
SA	Brain IDP	IDP dMRI TBSS L3 External capsule R	Mean L3 in external capsule (right) on FA (fractional anisotropy) skeleton (from dMRI data)	0.1113	0.0349	3.1885	0.0014	0.0076	0.0555	0.0656	0.0062	0.003	0.081	WM tract diffusivity
SA	Brain IDP	IDP dMRI TBSS L3 External capsule L	Mean L3 in external capsule (left) on FA (fractional anisotropy) skeleton (from dMRI data)	0.0955	0.0356	2.6849	0.0073	0.0108	0.1729	0.0925	0.0126	0.0082	0.1016	WM tract diffusivity
SA	Brain IDP	IDP dMRI TBSS L3 Cingulum cingulate gyrus L	Mean L3 in cingulum cingulate gyrus (left) on FA (fractional anisotropy) skeleton (from dMRI data)	0.0939	0.0346	2.7101	0.0067	0.0188	0.0878	0.1578	0.0246	0.024	0.1499	WM tract diffusivity
SA	Brain IDP	IDP dMRI TBSS L3 Superior fronto-occipital fasciculus R	Mean L3 in superior fronto-occipital fasciculus (right) on FA (fractional anisotropy) skeleton (from dMRI data)	0.1201	0.0337	3.5607	0.0004	0.0091	0.041	0.0378	0.0082	0.004	0.0022	WM tract diffusivity
SA	Brain IDP	IDP dMRI TBSS L3 Superior fronto-occipital fasciculus L	Mean L3 in superior fronto-occipital fasciculus (left) on FA (fractional anisotropy) skeleton (from dMRI data)	0.0942	0.0345	2.7264	0.0064	0.0575	0.3231	0.2207	0.0313	0.0444	0.0175	WM tract diffusivity
SA	Brain IDP	IDP dMRI ProbtrackX MD atr l	Weighted-mean MD (mean diffusivity) in tract left anterior thalamic radiation (from dMRI data)	0.097	0.0334	2.9057	0.0037	0.026	0.0927	0.0887	0.0162	0.0094	0.1276	WM tract diffusivity
SA	Brain IDP	IDP dMRI ProbtrackX MD atr r	Weighted-mean MD (mean diffusivity) in tract right anterior thalamic radiation (from dMRI data)	0.1135	0.0364	3.1168	0.0018	0.0127	0.0938	0.0328	0.0209	0.0088	0.0885	WM tract diffusivity
SA	Brain IDP	IDP dMRI ProbtrackX MD cst l	Weighted-mean MD (mean diffusivity) in tract left corticospinal tract (from dMRI data)	0.1707	0.0418	4.0827	4.4525e-05	0.0008	0.0042	0.0347	0.0005	0.0003	0.0234	WM tract diffusivity
SA	Brain IDP	IDP dMRI ProbtrackX MD cst r	Weighted-mean MD (mean diffusivity) in tract right corticospinal tract (from dMRI data)	0.1434	0.0377	3.8005	0.0001	0.0034	0.0051	0.0294	0.0004	0.0015	0.0282	WM tract diffusivity
SA	Brain IDP	IDP dMRI ProbtrackX MD ifo l	Weighted-mean MD (mean diffusivity) in tract left inferior fronto-occipital fasciculus (from dMRI data)	0.0967	0.0314	3.0855	0.002	0.0113	0.0681	0.1274	0.0114	0.0047	0.0792	WM tract diffusivity
SA	Brain IDP	IDP dMRI ProbtrackX MD ifo r	Weighted-mean MD (mean diffusivity) in tract right inferior fronto-occipital fasciculus (from dMRI data)	0.0871	0.0321	2.7096	0.0067	0.0327	0.1436	0.2461	0.0365	0.0167	0.1911	WM tract diffusivity
SA	Brain IDP	IDP dMRI ProbtrackX MD ilf l	Weighted-mean MD (mean diffusivity) in tract left inferior longitudinal fasciculus (from dMRI data)	0.0882	0.0326	2.7055	0.0068	0.016	0.0959	0.2033	0.0368	0.0147	0.2033	WM tract diffusivity
SA	Brain IDP	IDP dMRI ProbtrackX MD ilf r	Weighted-mean MD (mean diffusivity) in tract right inferior longitudinal fasciculus (from dMRI data)	0.0945	0.0339	2.7878	0.0053	0.015	0.0584	0.1323	0.0225	0.012	0.2155	WM tract diffusivity
SA	Brain IDP	IDP dMRI ProbtrackX MD unc l	Weighted-mean MD (mean diffusivity) in tract left uncinate fasciculus (from dMRI data)	0.114	0.0384	2.9666	0.003	0.0067	0.0328	0.1329	0.0118	0.0053	0.0507	WM tract diffusivity
SA	Brain IDP	IDP dMRI ProbtrackX L2 atr l	Weighted-mean L2 in tract left anterior thalamic radiation (from dMRI data)	0.0954	0.0334	2.8553	0.0043	0.0456	0.1575	0.157	0.0132	0.0115	0.1502	WM tract diffusivity
SA	Brain IDP	IDP dMRI ProbtrackX L2 atr r	Weighted-mean L2 in tract right anterior thalamic radiation (from dMRI data)	0.1075	0.0366	2.9367	0.0033	0.032	0.2126	0.1008	0.024	0.0161	0.1516	WM tract diffusivity
SA	Brain IDP	IDP dMRI ProbtrackX L2 cst l	Weighted-mean L2 in tract left corticospinal tract (from dMRI data)	0.1441	0.0415	3.4698	0.0005	0.0037	0.0121	0.0419	0.0004	0.001	0.0279	WM tract diffusivity
SA	Brain IDP	IDP dMRI ProbtrackX L2 cst r	Weighted-mean L2 in tract right corticospinal tract (from dMRI data)	0.1536	0.0409	3.758	0.0002	0.0033	0.0127	0.0285	6.6952e-05	0.0005	0.0204	WM tract diffusivity
SA	Brain IDP	IDP dMRI ProbtrackX L2 fmi	Weighted-mean L2 in tract forceps minor (from dMRI data)	0.1053	0.0369	2.8519	0.0043	0.0834	0.1509	0.2797	0.005	0.005	0.2171	WM tract diffusivity
SA	Brain IDP	IDP dMRI ProbtrackX L2 ifo l	Weighted-mean L2 in tract left inferior fronto-occipital fasciculus (from dMRI data)	0.1018	0.0341	2.9825	0.0029	0.0125	0.0907	0.2149	0.0062	0.008	0.0949	WM tract diffusivity
SA	Brain IDP	IDP dMRI ProbtrackX L2 ifo r	Weighted-mean L2 in tract right inferior fronto-occipital fasciculus (from dMRI data)	0.1113	0.0326	3.4099	0.0006	0.0059	0.0464	0.1083	0.0047	0.0033	0.0829	WM tract diffusivity
SA	Brain IDP	IDP dMRI ProbtrackX L2 ilf r	Weighted-mean L2 in tract right inferior longitudinal fasciculus (from dMRI data)	0.1064	0.0351	3.0359	0.0024	0.0035	0.0234	0.0724	0.0057	0.0044	0.1507	WM tract diffusivity
SA	Brain IDP	IDP dMRI ProbtrackX L2 ptr l	Weighted-mean L2 in tract left posterior thalamic radiation (from dMRI data)	0.1165	0.0406	2.8724	0.0041	0.0488	0.1387	0.1335	0.0242	0.0157	0.364	WM tract diffusivity
SA	Brain IDP	IDP dMRI ProbtrackX L2 ptr r	Weighted-mean L2 in tract right posterior thalamic radiation (from dMRI data)	0.1068	0.0403	2.6478	0.0081	0.0172	0.1814	0.1249	0.0461	0.0355	0.4305	WM tract diffusivity
SA	Brain IDP	IDP dMRI ProbtrackX L2 str r	Weighted-mean L2 in tract right superior thalamic radiation (from dMRI data)	0.0976	0.0374	2.6131	0.009	0.0742	0.1463	0.1326	0.0227	0.0216	0.3197	WM tract diffusivity
SA	Brain IDP	IDP dMRI ProbtrackX L2 unc l	Weighted-mean L2 in tract left uncinate fasciculus (from dMRI data)	0.1273	0.0373	3.4153	0.0006	0.0032	0.0101	0.0494	0.0024	0.0013	0.0187	WM tract diffusivity
SA	Brain IDP	IDP dMRI ProbtrackX L3 atr l	Weighted-mean L3 in tract left anterior thalamic radiation (from dMRI data)	0.1098	0.0329	3.3382	0.0008	0.0065	0.0597	0.0322	0.0025	0.0024	0.0417	WM tract diffusivity
SA	Brain IDP	IDP dMRI ProbtrackX L3 atr r	Weighted-mean L3 in tract right anterior thalamic radiation (from dMRI data)	0.1342	0.0368	3.6436	0.0003	0.0016	0.0429	0.0097	0.002	0.0014	0.0237	WM tract diffusivity
SA	Brain IDP	IDP dMRI ProbtrackX L3 cst l	Weighted-mean L3 in tract left corticospinal tract (from dMRI data)	0.1848	0.0437	4.2251	2.388e-05	0.0002	0.0057	0.028	0.0002	0.0001	0.0126	WM tract diffusivity
SA	Brain IDP	IDP dMRI ProbtrackX L3 cst r	Weighted-mean L3 in tract right corticospinal tract (from dMRI data)	0.1565	0.0373	4.2004	2.6639e-05	0.0012	0.0103	0.0191	8.2998e-05	0.0003	0.0059	WM tract diffusivity
SA	Brain IDP	IDP dMRI ProbtrackX L3 fmi	Weighted-mean L3 in tract forceps minor (from dMRI data)	0.1069	0.0368	2.9053	0.0037	0.0282	0.085	0.1242	0.0055	0.0045	0.1385	WM tract diffusivity
SA	Brain IDP	IDP dMRI ProbtrackX L3 ifo l	Weighted-mean L3 in tract left inferior fronto-occipital fasciculus (from dMRI data)	0.099	0.0323	3.0679	0.0022	0.0113	0.0835	0.214	0.0069	0.0051	0.071	WM tract diffusivity
SA	Brain IDP	IDP dMRI ProbtrackX L3 ifo r	Weighted-mean L3 in tract right inferior fronto-occipital fasciculus (from dMRI data)	0.0999	0.0315	3.1743	0.0015	0.012	0.0959	0.1745	0.006	0.0042	0.0725	WM tract diffusivity
SA	Brain IDP	IDP dMRI ProbtrackX L3 ilf l	Weighted-mean L3 in tract left inferior longitudinal fasciculus (from dMRI data)	0.0907	0.0329	2.756	0.0059	0.0135	0.1031	0.2153	0.0188	0.0117	0.1725	WM tract diffusivity
SA	Brain IDP	IDP dMRI ProbtrackX L3 ilf r	Weighted-mean L3 in tract right inferior longitudinal fasciculus (from dMRI data)	0.1031	0.0333	3.096	0.002	0.0058	0.049	0.0967	0.0066	0.004	0.1072	WM tract diffusivity
SA	Brain IDP	IDP dMRI ProbtrackX L3 unc l	Weighted-mean L3 in tract left uncinate fasciculus (from dMRI data)	0.1333	0.0379	3.5206	0.0004	0.0015	0.0098	0.0319	0.0011	0.0007	0.0141	WM tract diffusivity
SA	Brain IDP	IDP dMRI TBSS ICVF Genu of corpus callosum	Mean ICVF (intra-cellular volume fraction) in genu of corpus callosum on FA (fractional anisotropy) skeleton (from dMRI data)	-0.0937	0.0325	-2.882	0.004	0.03	0.0944	0.4956	0.0104	0.0151	0.0615	WM tract ICVF
SA	Brain IDP	IDP dMRI TBSS ICVF Body of corpus callosum	Mean ICVF (intra-cellular volume fraction) in body of corpus callosum on FA (fractional anisotropy) skeleton (from dMRI data)	-0.0907	0.032	-2.8321	0.0046	0.0658	0.1576	0.5334	0.0057	0.0178	0.1597	WM tract ICVF
SA	Brain IDP	IDP dMRI TBSS ICVF Splenium of corpus callosum	Mean ICVF (intra-cellular volume fraction) in splenium of corpus callosum on FA (fractional anisotropy) skeleton (from dMRI data)	-0.1082	0.0295	-3.6671	0.0002	0.0088	0.0308	0.0514	0.0023	0.0017	0.2106	WM tract ICVF
SA	Brain IDP	IDP dMRI TBSS ICVF Medial lemniscus R	Mean ICVF (intra-cellular volume fraction) in medial lemniscus (right) on FA (fractional anisotropy) skeleton (from dMRI data)	-0.0927	0.0345	-2.6839	0.0073	0.0297	0.0408	0.2475	0.0101	0.037	0.0645	WM tract ICVF
SA	Brain IDP	IDP dMRI TBSS ICVF Anterior limb of internal capsule R	Mean ICVF (intra-cellular volume fraction) in anterior limb of internal capsule (right) on FA (fractional anisotropy) skeleton (from dMRI data)	-0.0768	0.0297	-2.5888	0.0096	0.0184	0.0504	0.0802	0.0078	0.0093	0.1976	WM tract ICVF
SA	Brain IDP	IDP dMRI TBSS ICVF Posterior limb of internal capsule R	Mean ICVF (intra-cellular volume fraction) in posterior limb of internal capsule (right) on FA (fractional anisotropy) skeleton (from dMRI data)	-0.0871	0.0296	-2.9422	0.0033	0.0302	0.0409	0.192	0.0028	0.0111	0.0646	WM tract ICVF
SA	Brain IDP	IDP dMRI TBSS ICVF Retrolenticular part of internal capsule L	Mean ICVF (intra-cellular volume fraction) in retrolenticular part of internal capsule (left) on FA (fractional anisotropy) skeleton (from dMRI data)	-0.0878	0.0324	-2.7085	0.0068	0.0249	0.1215	0.3968	0.0044	0.0186	0.2626	WM tract ICVF
SA	Brain IDP	IDP dMRI TBSS ICVF Superior corona radiata R	Mean ICVF (intra-cellular volume fraction) in superior corona radiata (right) on FA (fractional anisotropy) skeleton (from dMRI data)	-0.101	0.0304	-3.32	0.0009	0.0789	0.0911	0.3475	0.0037	0.0083	0.155	WM tract ICVF
SA	Brain IDP	IDP dMRI TBSS ICVF Superior corona radiata L	Mean ICVF (intra-cellular volume fraction) in superior corona radiata (left) on FA (fractional anisotropy) skeleton (from dMRI data)	-0.0905	0.031	-2.9154	0.0036	0.0776	0.135	0.4948	0.015	0.0243	0.31	WM tract ICVF
SA	Brain IDP	IDP dMRI TBSS ICVF Posterior corona radiata R	Mean ICVF (intra-cellular volume fraction) in posterior corona radiata (right) on FA (fractional anisotropy) skeleton (from dMRI data)	-0.1026	0.0293	-3.5063	0.0005	0.017	0.0902	0.3933	0.0023	0.0045	0.0961	WM tract ICVF
SA	Brain IDP	IDP dMRI TBSS ICVF Posterior corona radiata L	Mean ICVF (intra-cellular volume fraction) in posterior corona radiata (left) on FA (fractional anisotropy) skeleton (from dMRI data)	-0.0974	0.0309	-3.1503	0.0016	0.0545	0.1577	0.476	0.0084	0.0115	0.2446	WM tract ICVF
SA	Brain IDP	IDP dMRI TBSS ICVF Posterior thalamic radiation R	Mean ICVF (intra-cellular volume fraction) in posterior thalamic radiation (right) on FA (fractional anisotropy) skeleton (from dMRI data)	-0.112	0.0312	-3.5894	0.0003	0.0207	0.0832	0.271	0.001	0.0036	0.2676	WM tract ICVF
SA	Brain IDP	IDP dMRI TBSS ICVF Posterior thalamic radiation L	Mean ICVF (intra-cellular volume fraction) in posterior thalamic radiation (left) on FA (fractional anisotropy) skeleton (from dMRI data)	-0.099	0.0309	-3.2048	0.0014	0.0485	0.1751	0.5176	0.0065	0.0106	0.3197	WM tract ICVF
SA	Brain IDP	IDP dMRI TBSS ICVF External capsule L	Mean ICVF (intra-cellular volume fraction) in external capsule (left) on FA (fractional anisotropy) skeleton (from dMRI data)	-0.0822	0.0318	-2.5871	0.0097	0.062	0.1884	0.3241	0.0138	0.0208	0.2844	WM tract ICVF
SA	Brain IDP	IDP dMRI TBSS ICVF Cingulum cingulate gyrus R	Mean ICVF (intra-cellular volume fraction) in cingulum cingulate gyrus (right) on FA (fractional anisotropy) skeleton (from dMRI data)	-0.0833	0.0321	-2.5931	0.0095	0.0375	0.1483	0.3106	0.0264	0.0489	0.1937	WM tract ICVF
SA	Brain IDP	IDP dMRI TBSS ICVF Cingulum cingulate gyrus L	Mean ICVF (intra-cellular volume fraction) in cingulum cingulate gyrus (left) on FA (fractional anisotropy) skeleton (from dMRI data)	-0.0928	0.0324	-2.8659	0.0042	0.0219	0.0926	0.181	0.0108	0.0154	0.1575	WM tract ICVF
SA	Brain IDP	IDP dMRI TBSS ICVF Superior longitudinal fasciculus L	Mean ICVF (intra-cellular volume fraction) in superior longitudinal fasciculus (left) on FA (fractional anisotropy) skeleton (from dMRI data)	-0.0788	0.0297	-2.6507	0.008	0.1046	0.2231	0.3988	0.0152	0.0202	0.4279	WM tract ICVF
SA	Brain IDP	IDP dMRI TBSS ICVF Superior fronto-occipital fasciculus R	Mean ICVF (intra-cellular volume fraction) in superior fronto-occipital fasciculus (right) on FA (fractional anisotropy) skeleton (from dMRI data)	-0.0881	0.0325	-2.7083	0.0068	0.0512	0.0565	0.0766	0.0073	0.0165	0.0745	WM tract ICVF
SA	Brain IDP	IDP dMRI TBSS ICVF Tapetum R	Mean ICVF (intra-cellular volume fraction) in tapetum (right) on FA (fractional anisotropy) skeleton (from dMRI data)	-0.1153	0.0363	-3.1757	0.0015	0.0227	0.1048	0.4133	0.0124	0.0071	0.1485	WM tract ICVF
SA	Brain IDP	IDP dMRI TBSS ICVF Tapetum L	Mean ICVF (intra-cellular volume fraction) in tapetum (left) on FA (fractional anisotropy) skeleton (from dMRI data)	-0.1105	0.0375	-2.9432	0.0032	0.0736	0.2409	0.4722	0.0287	0.014	0.399	WM tract ICVF
SA	Brain IDP	IDP dMRI ProbtrackX ICVF atr l	Weighted-mean ICVF (intra-cellular volume fraction) in tract left anterior thalamic radiation (from dMRI data)	-0.0905	0.03	-3.0179	0.0025	0.0206	0.0872	0.1304	0.0024	0.0058	0.31	WM tract ICVF
SA	Brain IDP	IDP dMRI ProbtrackX ICVF atr r	Weighted-mean ICVF (intra-cellular volume fraction) in tract right anterior thalamic radiation (from dMRI data)	-0.0886	0.0317	-2.7939	0.0052	0.0207	0.108	0.0923	0.0061	0.0118	0.2582	WM tract ICVF
SA	Brain IDP	IDP dMRI ProbtrackX ICVF cgc l	Weighted-mean ICVF (intra-cellular volume fraction) in tract left cingulate gyrus part of cingulum (from dMRI data)	-0.0993	0.0339	-2.9247	0.0034	0.0112	0.0576	0.1895	0.0086	0.0101	0.0566	WM tract ICVF
SA	Brain IDP	IDP dMRI ProbtrackX ICVF cst l	Weighted-mean ICVF (intra-cellular volume fraction) in tract left corticospinal tract (from dMRI data)	-0.0826	0.0304	-2.7161	0.0066	0.0365	0.09	0.2417	0.0038	0.0133	0.2175	WM tract ICVF
SA	Brain IDP	IDP dMRI ProbtrackX ICVF cst r	Weighted-mean ICVF (intra-cellular volume fraction) in tract right corticospinal tract (from dMRI data)	-0.0888	0.0305	-2.9146	0.0036	0.03	0.1576	0.2986	0.0028	0.01	0.1224	WM tract ICVF
SA	Brain IDP	IDP dMRI ProbtrackX ICVF fma	Weighted-mean ICVF (intra-cellular volume fraction) in tract forceps major (from dMRI data)	-0.1037	0.0306	-3.3855	0.0007	0.0724	0.1056	0.176	0.0032	0.0021	0.4739	WM tract ICVF
SA	Brain IDP	IDP dMRI ProbtrackX ICVF fmi	Weighted-mean ICVF (intra-cellular volume fraction) in tract forceps minor (from dMRI data)	-0.0931	0.0308	-3.0255	0.0025	0.0304	0.1211	0.4138	0.0044	0.0074	0.097	WM tract ICVF
SA	Brain IDP	IDP dMRI ProbtrackX ICVF ifo l	Weighted-mean ICVF (intra-cellular volume fraction) in tract left inferior fronto-occipital fasciculus (from dMRI data)	-0.0993	0.0305	-3.2576	0.0011	0.0199	0.0962	0.329	0.0021	0.0034	0.1775	WM tract ICVF
SA	Brain IDP	IDP dMRI ProbtrackX ICVF ifo r	Weighted-mean ICVF (intra-cellular volume fraction) in tract right inferior fronto-occipital fasciculus (from dMRI data)	-0.0832	0.0307	-2.7062	0.0068	0.0653	0.1801	0.4503	0.009	0.0164	0.4653	WM tract ICVF
SA	Brain IDP	IDP dMRI ProbtrackX ICVF ilf l	Weighted-mean ICVF (intra-cellular volume fraction) in tract left inferior longitudinal fasciculus (from dMRI data)	-0.0825	0.0295	-2.7919	0.0052	0.037	0.1741	0.4882	0.0115	0.0171	0.4995	WM tract ICVF
SA	Brain IDP	IDP dMRI ProbtrackX ICVF ilf r	Weighted-mean ICVF (intra-cellular volume fraction) in tract right inferior longitudinal fasciculus (from dMRI data)	-0.0908	0.0301	-3.0155	0.0026	0.0225	0.0987	0.2935	0.0056	0.0098	0.3563	WM tract ICVF
SA	Brain IDP	IDP dMRI ProbtrackX ICVF ptr l	Weighted-mean ICVF (intra-cellular volume fraction) in tract left posterior thalamic radiation (from dMRI data)	-0.1039	0.0315	-3.292	0.001	0.0225	0.1535	0.2827	0.0026	0.0041	0.3744	WM tract ICVF
SA	Brain IDP	IDP dMRI ProbtrackX ICVF ptr r	Weighted-mean ICVF (intra-cellular volume fraction) in tract right posterior thalamic radiation (from dMRI data)	-0.1045	0.031	-3.368	0.0008	0.0204	0.1249	0.3089	0.0031	0.005	0.3631	WM tract ICVF
SA	Brain IDP	IDP dMRI ProbtrackX ICVF slf l	Weighted-mean ICVF (intra-cellular volume fraction) in tract left superior longitudinal fasciculus (from dMRI data)	-0.0796	0.0284	-2.8014	0.0051	0.0709	0.1877	0.3211	0.0113	0.014	0.3889	WM tract ICVF
SA	Brain IDP	IDP dMRI ProbtrackX ICVF str r	Weighted-mean ICVF (intra-cellular volume fraction) in tract right superior thalamic radiation (from dMRI data)	-0.0825	0.0308	-2.6824	0.0073	0.0798	0.1547	0.2258	0.0258	0.037	0.2753	WM tract ICVF
SA	Brain IDP	IDP dMRI ProbtrackX ICVF unc l	Weighted-mean ICVF (intra-cellular volume fraction) in tract left uncinate fasciculus (from dMRI data)	-0.1086	0.0324	-3.3525	0.0008	0.0133	0.021	0.1346	0.0021	0.0016	0.0697	WM tract ICVF
SA	Brain IDP	IDP dMRI TBSS OD Cerebral peduncle R	Mean OD (orientation dispersion index) in cerebral peduncle (right) on FA (fractional anisotropy) skeleton (from dMRI data)	0.1223	0.0361	3.3865	0.0007	0.0387	0.1171	0.1078	0.0005	0.0031	0.0391	WM tract OD
SA	Brain IDP	IDP dMRI TBSS OD Cerebral peduncle L	Mean OD (orientation dispersion index) in cerebral peduncle (left) on FA (fractional anisotropy) skeleton (from dMRI data)	0.1026	0.0359	2.8554	0.0043	0.2309	0.5733	0.229	0.0084	0.0297	0.0789	WM tract OD
SA	Brain IDP	rfMRI amplitudes (ICA100 node 55)		-0.1663	0.0609	-2.7284	0.0064	0.0007	7.4922e-05	0.0026	0.0358	0.0067	0.0049	rfMRI node amplitude
SA	Brain IDP	rfMRI connectivity (ICA100 edge 271)		0.1606	0.0588	2.7297	0.0063	0.0457	0.1804	0.4057	0.0056	0.0205	0.083	rfMRI connectivity
SA	Brain IDP	rfMRI connectivity (ICA100 edge 343)		-0.2218	0.075	-2.9577	0.0031	0.009	0.0158	0.0135	0.0046	0.0123	0.0118	rfMRI connectivity
SA	Brain IDP	rfMRI connectivity (ICA100 edge 383)		0.1465	0.056	2.6158	0.0089	0.0043	0.0026	0.032	0.0605	0.0233	0.002	rfMRI connectivity
SA	Brain IDP	rfMRI connectivity (ICA100 edge 845)		0.1677	0.0562	2.986	0.0028	0.0896	0.0053	0.0638	0.0161	0.0103	0.0135	rfMRI connectivity
SA	Brain IDP	rfMRI connectivity (ICA100 edge 974)		-0.1825	0.0588	-3.1057	0.0019	0.1091	0.089	0.1123	0.0006	0.001	0.063	rfMRI connectivity
SA	Brain IDP	rfMRI connectivity (ICA100 edge 975)		-0.1666	0.0495	-3.3655	0.0008	0.0268	0.0031	0.0824	0.0036	0.0075	0.0033	rfMRI connectivity
SA	Brain IDP	rfMRI connectivity (ICA100 edge 1045)		-0.1865	0.0645	-2.8931	0.0038	0.0327	0.0275	0.1475	0.004	0.0092	0.0019	rfMRI connectivity
SP	Brain IDP	IDP T1 FIRST right accumbens volume	Volume of right accumbens (from T1 brain image)	-0.1277	0.0366	-3.4935	0.0005	0.0019	0.0011	0.0144	0.0118	0.0051	0.0265	regional and tissue volume
SP	Brain IDP	IDP T1 FAST ROIs R frontal pole	Volume of grey matter in Right Frontal Pole	-0.086	0.0321	-2.6787	0.0074	0.4943	0.0741	0.0611	0.0029	0.0046	0.2527	regional and tissue volume
SP	Brain IDP	IDP T1 FAST ROIs R inf temp gyrus ant	Volume of grey matter in Right Inferior Temporal Gyrus, anterior division	-0.1084	0.0379	-2.8646	0.0042	0.2711	0.0592	0.0019	0.0005	0.0046	0.1484	regional and tissue volume
SP	Brain IDP	IDP T1 FAST ROIs L amygdala	Volume of grey matter in Left Amygdala	-0.1066	0.0372	-2.8658	0.0042	0.0524	0.0032	0.0078	0.0108	0.0349	0.2533	regional and tissue volume
SP	Brain IDP	IDP T1 FAST ROIs V cerebellum VIIIa	Volume of grey matter in Vermis VIIIa Cerebellum	-0.0868	0.0326	-2.6653	0.0077	0.0014	0.0016	0.0306	0.0421	0.0197	0.057	regional and tissue volume
SP	Brain IDP	HippSubfield lh volume GC-ML-DG-head	Volume of GC-ML-DG-head in the left hemisphere generated by subcortical volumetric sub-segmentation of the Hippocampal Subfields	-0.1124	0.0325	-3.4612	0.0005	0.1151	0.0014	0.0022	0.0032	0.002	0.0185	regional and tissue volume
SP	Brain IDP	HippSubfield lh volume CA4-head	Volume of CA4-head in the left hemisphere generated by subcortical volumetric sub-segmentation of the Hippocampal Subfields	-0.1022	0.0316	-3.2289	0.0012	0.1873	0.0027	0.0094	0.0084	0.0047	0.0258	regional and tissue volume
SP	Brain IDP	aparc-a2009s lh volume S-oc-temp-lat	Volume of S-oc-temp-lat in the left hemisphere generated by parcellation of the white surface using Destrieux (a2009s) parcellation	-0.1446	0.0508	-2.8445	0.0044	0.0423	0.0576	0.0179	0.0023	0.0021	0.0297	regional and tissue volume
SP	Brain IDP	aparc-a2009s rh volume G-Ins-lg+S-cent-ins	Volume of G-Ins-lg+S-cent-ins in the right hemisphere generated by parcellation of the white surface using Destrieux (a2009s) parcellation	-0.1339	0.0421	-3.1823	0.0015	0.1369	0.6133	0.3771	0.0007	0.0084	0.0199	regional and tissue volume
SP	Brain IDP	aparc-a2009s lh area S-oc-temp-lat	Area of S-oc-temp-lat in the left hemisphere generated by parcellation of the white surface using Destrieux (a2009s) parcellation	-0.1541	0.0482	-3.1984	0.0014	0.0094	0.0275	0.0092	0.001	0.0015	0.0391	cortical area
SP	Brain IDP	aparc-a2009s rh area G-Ins-lg+S-cent-ins	Area of G-Ins-lg+S-cent-ins in the right hemisphere generated by parcellation of the white surface using Destrieux (a2009s) parcellation	-0.1217	0.0446	-2.7269	0.0064	0.3693	0.9453	0.8289	0.0035	0.0206	0.0165	cortical area
SP	Brain IDP	aparc-a2009s lh thickness S-collat-transv-post	Mean thickness of S-collat-transv-post in the left hemisphere generated by parcellation of the white surface using Destrieux (a2009s) parcellation	0.1353	0.0429	3.1554	0.0016	0.0093	0.0614	0.0835	0.0114	0.0091	0.1954	cortical thickness
SP	Brain IDP	aseg global intensity CC-Posterior	Mean intensity of CC-Posterior in the whole brain generated by subcortical volumetric segmentation (aseg)	-0.1119	0.0417	-2.6802	0.0074	0.0288	0.0216	0.0615	0.0373	0.0191	0.0983	regional and tissue intensity
SP	Brain IDP	wg lh intensity-contrast isthmuscingulate	Grey-white contrast in isthmuscingulate in the left hemisphere calculated as a percentage of the mean gray-white matter intensity from Desikan-Killiany parcellation	0.0815	0.0303	2.692	0.0071	0.0431	0.0235	0.0094	0.0072	0.0147	0.2359	cortical grey-white contrast
SP	Brain IDP	IDP SWI T2star left pallidum	Median T2star in left pallidum (from SWI data)	-0.091	0.0345	-2.6389	0.0083	0.7169	0.5937	0.8758	0.0227	0.0692	0.0501	regional T2*
SP	Brain IDP	IDP dMRI TBSS FA Superior fronto-occipital fasciculus R	Mean FA (fractional anisotropy) in superior fronto-occipital fasciculus (right) on FA skeleton (from dMRI data)	-0.0993	0.0324	-3.0672	0.0022	0.0263	0.0552	0.0568	0.0371	0.0096	0.1061	WM tract FA
SP	Brain IDP	IDP dMRI TBSS FA Superior fronto-occipital fasciculus L	Mean FA (fractional anisotropy) in superior fronto-occipital fasciculus (left) on FA skeleton (from dMRI data)	-0.0988	0.0313	-3.1616	0.0016	0.0129	0.0937	0.0422	0.0328	0.0095	0.0259	WM tract FA
SP	Brain IDP	IDP dMRI TBSS MD External capsule R	Mean MD (mean diffusivity) in external capsule (right) on FA (fractional anisotropy) skeleton (from dMRI data)	0.0931	0.0319	2.9177	0.0035	0.0719	0.1678	0.3263	0.0273	0.0112	0.3604	WM tract diffusivity
SP	Brain IDP	IDP dMRI TBSS MD Superior fronto-occipital fasciculus L	Mean MD (mean diffusivity) in superior fronto-occipital fasciculus (left) on FA (fractional anisotropy) skeleton (from dMRI data)	0.0961	0.0355	2.7099	0.0067	0.1078	0.2184	0.252	0.0216	0.0414	0.1996	WM tract diffusivity
SP	Brain IDP	IDP dMRI TBSS L1 External capsule R	Mean L1 in external capsule (right) on FA (fractional anisotropy) skeleton (from dMRI data)	0.0915	0.0336	2.7234	0.0065	0.1421	0.1238	0.3198	0.0254	0.0121	0.1066	WM tract diffusivity
SP	Brain IDP	IDP dMRI TBSS L2 Superior fronto-occipital fasciculus L	Mean L2 in superior fronto-occipital fasciculus (left) on FA (fractional anisotropy) skeleton (from dMRI data)	0.11	0.0352	3.1209	0.0018	0.0812	0.1544	0.1644	0.0302	0.0203	0.1419	WM tract diffusivity
SP	Brain IDP	IDP dMRI TBSS L3 Anterior limb of internal capsule R	Mean L3 in anterior limb of internal capsule (right) on FA (fractional anisotropy) skeleton (from dMRI data)	0.1008	0.031	3.251	0.0012	0.0314	0.1878	0.0644	0.0131	0.0082	0.1151	WM tract diffusivity
SP	Brain IDP	IDP dMRI TBSS L3 Superior fronto-occipital fasciculus R	Mean L3 in superior fronto-occipital fasciculus (right) on FA (fractional anisotropy) skeleton (from dMRI data)	0.1096	0.0324	3.3792	0.0007	0.025	0.0384	0.0562	0.0207	0.0081	0.0296	WM tract diffusivity
SP	Brain IDP	IDP dMRI TBSS L3 Superior fronto-occipital fasciculus L	Mean L3 in superior fronto-occipital fasciculus (left) on FA (fractional anisotropy) skeleton (from dMRI data)	0.1141	0.0325	3.5087	0.0005	0.0058	0.0645	0.0347	0.004	0.0048	0.0107	WM tract diffusivity
SP	Brain IDP	IDP dMRI ProbtrackX MD cst l	Weighted-mean MD (mean diffusivity) in tract left corticospinal tract (from dMRI data)	0.1313	0.0385	3.4093	0.0007	0.0028	0.0146	0.1064	0.0029	0.0046	0.1766	WM tract diffusivity
SP	Brain IDP	IDP dMRI ProbtrackX L1 cst l	Weighted-mean L1 in tract left corticospinal tract (from dMRI data)	0.1015	0.0381	2.661	0.0078	0.0098	0.0037	0.0553	0.0224	0.0259	0.1395	WM tract diffusivity
SP	Brain IDP	IDP dMRI ProbtrackX L2 unc l	Weighted-mean L2 in tract left uncinate fasciculus (from dMRI data)	0.0946	0.0349	2.7077	0.0068	0.0191	0.0363	0.1152	0.0136	0.0114	0.1158	WM tract diffusivity
SP	Brain IDP	IDP dMRI ProbtrackX L3 atr r	Weighted-mean L3 in tract right anterior thalamic radiation (from dMRI data)	0.0886	0.0338	2.6223	0.0087	0.0297	0.2965	0.0715	0.0646	0.0423	0.473	WM tract diffusivity
SP	Brain IDP	IDP dMRI ProbtrackX L3 cst l	Weighted-mean L3 in tract left corticospinal tract (from dMRI data)	0.1251	0.0393	3.1876	0.0014	0.0082	0.121	0.2491	0.0086	0.0093	0.2364	WM tract diffusivity
SP	Brain IDP	IDP dMRI ProbtrackX L3 unc l	Weighted-mean L3 in tract left uncinate fasciculus (from dMRI data)	0.0972	0.0356	2.7329	0.0063	0.0137	0.0481	0.1173	0.0107	0.0094	0.1285	WM tract diffusivity
SP	Brain IDP	IDP dMRI TBSS ICVF Corticospinal tract R	Mean ICVF (intra-cellular volume fraction) in corticospinal tract (right) on FA (fractional anisotropy) skeleton (from dMRI data)	-0.1408	0.041	-3.4338	0.0006	0.004	0.0015	0.0012	0.0025	0.0013	0.0034	WM tract ICVF
SP	Brain IDP	IDP dMRI ProbtrackX ICVF unc l	Weighted-mean ICVF (intra-cellular volume fraction) in tract left uncinate fasciculus (from dMRI data)	-0.0809	0.0303	-2.6719	0.0075	0.0504	0.0622	0.288	0.0187	0.0156	0.3102	WM tract ICVF
SP	Brain IDP	IDP dMRI ProbtrackX OD ar r	Weighted-mean OD (orientation dispersion index) in tract right acoustic radiation (from dMRI data)	-0.1176	0.0442	-2.6627	0.0078	0.4787	0.0771	0.4726	0.0222	0.0277	0.2318	WM tract OD
SP	Brain IDP	rfMRI amplitudes (ICA25 node 6)		0.1199	0.0401	2.9914	0.0028	0.136	0.0918	0.3734	0.0544	0.0255	0.0848	rfMRI node amplitude
SP	Brain IDP	rfMRI amplitudes (ICA25 node 10)		-0.1775	0.0619	-2.8653	0.0042	0.003	0.1651	0.0343	0.027	0.0111	0.007	rfMRI node amplitude
SP	Brain IDP	rfMRI amplitudes (ICA25 node 13)		0.1096	0.0415	2.6443	0.0082	0.0221	0.0291	0.2002	0.0108	0.0362	0.0042	rfMRI node amplitude
SP	Brain IDP	rfMRI connectivity (ICA100 edge 271)		0.1605	0.0531	3.025	0.0025	0.0314	0.1431	0.2707	0.0021	0.0134	0.0856	rfMRI connectivity
SP	Brain IDP	rfMRI connectivity (ICA100 edge 343)		-0.2215	0.0661	-3.3507	0.0008	0.0042	0.0062	0.01	0.0022	0.0037	0.0177	rfMRI connectivity
SP	Brain IDP	rfMRI connectivity (ICA100 edge 360)		0.1819	0.0539	3.3755	0.0007	0.0017	0.0021	0.0354	0.0007	0.0019	0.0006	rfMRI connectivity
SP	Brain IDP	rfMRI connectivity (ICA100 edge 388)		0.1389	0.0503	2.7597	0.0058	0.0332	0.011	0.0936	0.0016	0.0061	0.146	rfMRI connectivity
SP	Brain IDP	rfMRI connectivity (ICA100 edge 953)		0.1386	0.0514	2.6955	0.007	0.0369	0.0058	0.0015	0.0042	0.0076	0.0079	rfMRI connectivity
SP	Brain IDP	rfMRI connectivity (ICA100 edge 958)		0.1396	0.0526	2.6512	0.008	0.5043	0.1501	0.195	0.0083	0.0302	0.136	rfMRI connectivity
SP	Brain IDP	rfMRI connectivity (ICA100 edge 974)		-0.1803	0.0577	-3.1265	0.0018	0.1072	0.0844	0.0785	0.0004	0.001	0.0314	rfMRI connectivity
SP	Brain IDP	rfMRI connectivity (ICA100 edge 975)		-0.1285	0.0496	-2.59	0.0096	0.1005	0.0239	0.197	0.0198	0.0396	0.0113	rfMRI connectivity
SP	Brain IDP	rfMRI connectivity (ICA100 edge 977)		0.1463	0.0483	3.0316	0.0024	0.0275	0.0238	0.0587	0.0019	0.0021	0.0062	rfMRI connectivity
SP	Brain IDP	rfMRI connectivity (ICA100 edge 979)		-0.1429	0.0538	-2.659	0.0078	0.2326	0.0466	0.0323	0.0036	0.0115	0.3063	rfMRI connectivity
SP	Brain IDP	rfMRI connectivity (ICA100 edge 1059)		0.1494	0.0497	3.0031	0.0027	0.0002	0.0146	0.0003	0.007	0.0036	0.0049	rfMRI connectivity
SP	Brain IDP	rfMRI connectivity (ICA100 edge 1164)		-0.1499	0.0554	-2.7053	0.0068	0.2687	0.0382	0.3035	0.0755	0.0131	0.043	rfMRI connectivity

### Sheet: S18
Table S18. Significant putative causal effects between suicide phenotypes and phenome-wide traits using latent causal variable analysis. UKB: UK Biobank, MVP: Million Veteran Program, IDP: image-derived phenotypes, SI: suicide ideation, SA: suicide attempt, SP: suicidality spectrum.
Trait1	Trait2 source	Trait2 short name	Trait2 description	zscore	pval_gcpzero_2tailed	gcp_pm	gcp_pse	rho_est	rho_err	h2_zscore_trait1	h2_zscore_trait2	Trait2 category
SI	UKB	biomarkers-30890-irnt	Vitamin D	-4.9662	2.85319e-06	-0.633667	0.198038	-0.214965	0.0459461	30.8147	8.50206	Biological samples > Assay results > Blood assays > Blood biochemistry
SI	UKB	categorical-1418-4	Milk type used: Soya	-6.29001	8.65439e-09	-0.738399	0.168145	0.321327	0.0745179	30.7363	9.44962	UK Biobank Assessment Centre > Touchscreen > Lifestyle and environment > Diet
SI	UKB	categorical-1418-6	Milk type used: Never/rarely have milk	-3.72049	0.000330078	-0.49967	0.172218	0.22561	0.0546468	30.7363	14.1003	UK Biobank Assessment Centre > Touchscreen > Lifestyle and environment > Diet
SI	UKB	categorical-20002-1287	Non-cancer illness code, self-reported: anxiety/panic attacks	-2.71416	0.00783907	-0.618039	0.231752	0.393296	0.0766545	30.7363	9.94066	UK Biobank Assessment Centre > Verbal interview > Medical conditions
SI	UKB	categorical-20110-101	Illnesses of mother: None of the above (group 2)	-2.00208	0.048012	-0.531014	0.251972	-0.385928	0.0967652	30.7363	6.98817	UK Biobank Assessment Centre > Touchscreen > Family history
SI	UKB	categorical-20110-12	Illnesses of mother: Severe depression	-2.92312	0.00429468	-0.704439	0.217085	0.736831	0.072343	30.7363	11.4457	UK Biobank Assessment Centre > Touchscreen > Family history
SI	UKB	categorical-20111-101	Illnesses of siblings: None of the above (group 2)	-3.78616	0.000262464	-0.765301	0.178948	-0.672088	0.0842885	30.7363	9.78865	UK Biobank Assessment Centre > Touchscreen > Family history
SI	UKB	categorical-2020-2020	Loneliness, isolation	-2.36188	0.0201396	-0.293921	0.127732	0.55305	0.0353078	30.7363	26.7416	UK Biobank Assessment Centre > Touchscreen > Psychosocial factors > Mental health
SI	UKB	categorical-20500-20500	Ever suffered mental distress preventing usual activities	-2.00588	0.0475973	-0.4919	0.239716	0.700375	0.0426052	30.7363	20.1107	Online follow-up > Mental health > Mental distress
SI	UKB	categorical-20531-20531	Victim of sexual assault	-2.55744	0.0120615	-0.61355	0.227947	0.655815	0.0660364	30.7363	12.8708	Online follow-up > Mental health > Traumatic events
SI	UKB	categorical-2227-2227	Other eye problems	10.2889	2.56478e-17	0.38549	0.49253	0.357694	0.0926171	30.7363	11.0433	UK Biobank Assessment Centre > Touchscreen > Health and medical history > Eyesight
SI	UKB	categorical-2247-0	Hearing difficulty/problems: No	-2.98153	0.00361009	-0.424842	0.160161	-0.312682	0.0432372	30.7363	25.3796	UK Biobank Assessment Centre > Touchscreen > Health and medical history > Hearing
SI	UKB	categorical-2247-1	Hearing difficulty/problems: Yes	-2.99579	0.00345894	-0.425762	0.160108	0.311802	0.0433451	30.7363	25.5309	UK Biobank Assessment Centre > Touchscreen > Health and medical history > Hearing
SI	UKB	categorical-22616-1	Breathing problems during period of job: Yes	-2.54067	0.0126175	-0.553558	0.227187	0.3769	0.0813379	30.7363	10.3141	Online follow-up > Work environment > Employment history
SI	UKB	categorical-6143-1	Transport type for commuting to job workplace: Car/motor vehicle	-2.24268	0.0271474	-0.399528	0.182755	-0.275889	0.0577008	30.7363	13.9958	UK Biobank Assessment Centre > Touchscreen > Sociodemographics > Employment
SI	UKB	categorical-6147-4	Reason for glasses/contact lenses: For 'astigmatism'	-2.19484	0.0305122	-0.50072	0.227661	0.418844	0.0702575	30.7363	11.2423	UK Biobank Assessment Centre > Touchscreen > Health and medical history > Eyesight
SI	UKB	categorical-6149-1	Mouth/teeth dental problems: Mouth ulcers	-2.03391	0.0446361	-0.548645	0.244884	0.223187	0.0483082	30.7363	12.1485	UK Biobank Assessment Centre > Touchscreen > Health and medical history > Mouth
SI	UKB	categorical-6149-2	Mouth/teeth dental problems: Painful gums	-3.07394	0.00272978	-0.548933	0.203785	0.372514	0.0790897	30.7363	10.2837	UK Biobank Assessment Centre > Touchscreen > Health and medical history > Mouth
SI	UKB	categorical-6155-2	Vitamin and mineral supplements: Vitamin B	-2.18835	0.0309962	-0.386315	0.178666	0.277612	0.0799616	30.7363	9.62291	UK Biobank Assessment Centre > Touchscreen > Health and medical history > Medication
SI	UKB	categorical-6159-5	Pain type(s) experienced in last month: Stomach or abdominal pain	-2.52041	0.0133199	-0.379628	0.161778	0.389487	0.0622808	30.7363	16.3065	UK Biobank Assessment Centre > Touchscreen > Health and medical history > Pain
SI	UKB	categorical-670-1	Type of accommodation lived in: A house or bungalow	-2.51493	0.0135157	-0.373086	0.159473	-0.293333	0.0611481	30.7363	11.5118	UK Biobank Assessment Centre > Touchscreen > Sociodemographics > Household
SI	UKB	categorical-670-2	Type of accommodation lived in: A flat, maisonette or apartment	-2.45058	0.0160169	-0.391761	0.169557	0.305261	0.0610991	30.7363	11.6013	UK Biobank Assessment Centre > Touchscreen > Sociodemographics > Household
SI	UKB	continuous-20436	Fraction of day affected during worst episode of depression	-3.09863	0.0025308	-0.69131	0.211413	0.560946	0.0861041	30.7363	7.65354	Online follow-up > Mental health > Depression
SI	UKB	continuous-20440	Impact on normal roles during worst period of depression	-5.30409	6.91222e-07	-0.728746	0.17308	0.458631	0.103161	30.7363	8.10673	Online follow-up > Mental health > Depression
SI	UKB	continuous-20496	Felt distant from other people in past month	-4.1054	8.30862e-05	-0.755322	0.177717	0.627282	0.122787	30.7363	7.55043	Online follow-up > Mental health > Traumatic events
SI	UKB	continuous-20498	Felt very upset when reminded of stressful experience in past month	-3.05288	0.00291078	-0.55302	0.190699	0.574277	0.0430904	30.5518	19.9127	Online follow-up > Mental health > Traumatic events
SI	UKB	continuous-2217-irnt	Age started wearing glasses or contact lenses	-2.48717	0.0145484	-0.219501	0.0898346	-0.222669	0.038815	30.7363	24.156	UK Biobank Assessment Centre > Touchscreen > Health and medical history > Eyesight
SI	UKB	continuous-24003-irnt	Nitrogen dioxide air pollution; 2010	-4.88286	4.017e-06	-0.642074	0.221136	0.236102	0.0625083	30.7363	13.5034	Additional exposures > Local environment > Residential air pollution
SI	UKB	continuous-24004-irnt	Nitrogen oxides air pollution; 2010	-6.5363	2.76425e-09	-0.725463	0.181044	0.247582	0.0663667	30.7363	13.4327	Additional exposures > Local environment > Residential air pollution
SI	UKB	icd10-R19	R19 Other symptoms and signs involving the digestive system and abdomen	6.08477	2.21138e-08	-0.526785	0.536864	0.381817	0.0954535	30.7363	7.90927	Chapter XVIII Symptoms, signs and abnormal clinical and laboratory findings, not elsewhere classified | R10-R19 Symptoms and signs involving the digestive system and abdomen | R19 Other symptoms and signs involving the digestive system and abdomen
SI	UKB	phecode-561	Symptoms involving digestive system	19.7005	4.98578e-36	0.293172	0.419351	0.302009	0.0662444	30.7363	11.2638	digestive
SI	UKB	phecode-564.1	Irritable Bowel Syndrome	-2.07162	0.0409012	-0.479744	0.23076	0.300375	0.0759225	30.7363	11.3644	digestive
SI	UKB	phecode-564.9	Personal history of diseases of digestive system	-3.09745	0.00254001	-0.543533	0.232825	0.233844	0.056504	30.7363	14.0977	digestive
SI	UKB	prescriptions-sertraline	prescriptions-sertraline	7.86014	4.77848e-12	0.0977885	0.104399	0.500882	0.098853	30.7363	7.36008	selective serotonin re-uptake inhibitor,SSRI
SA	UKB	biomarkers-30870-irnt	Triglycerides	2.03907	0.044108	-0.289447	0.19105	0.101705	0.0413631	30.809	12.0186	Biological samples > Assay results > Blood assays > Blood biochemistry
SA	UKB	categorical-1767-1767	Adopted as a child	2.28189	0.0246366	0.00300655	0.333853	0.404457	0.0785771	30.867	8.9589	UK Biobank Assessment Centre > Touchscreen > Early life factors
SA	UKB	categorical-20002-1112	Non-cancer illness code, self-reported: chronic obstructive airways disease/copd	-2.33493	0.0215662	-0.565511	0.242359	0.397069	0.0896051	30.867	8.5063	UK Biobank Assessment Centre > Verbal interview > Medical conditions
SA	UKB	categorical-20003-1140884488	Treatment/medication code: diclofenac	-2.51653	0.0134582	-0.394038	0.165789	0.279617	0.0653505	30.867	9.67917	UK Biobank Assessment Centre > Verbal interview > Medications
SA	UKB	categorical-20004-1362	Operation code: sterilisation	2.47519	0.0150152	0.646276	0.262595	0.400368	0.0571305	30.867	15.7532	UK Biobank Assessment Centre > Verbal interview > Operations
SA	UKB	categorical-20107-12	Illnesses of father: Severe depression	-3.0718	0.00274766	-0.607446	0.213222	0.454897	0.0713691	30.867	8.07994	UK Biobank Assessment Centre > Touchscreen > Family history
SA	UKB	categorical-20107-6	Illnesses of father: Chronic bronchitis/emphysema	2.48906	0.0144759	0.632808	0.243685	0.345393	0.0565097	30.867	14.8879	UK Biobank Assessment Centre > Touchscreen > Family history
SA	UKB	categorical-20111-1	Illnesses of siblings: Heart disease	2.39666	0.0184224	0.623413	0.248132	0.336666	0.0533348	30.867	13.5165	UK Biobank Assessment Centre > Touchscreen > Family history
SA	UKB	categorical-20401-20401	Ever addicted to any substance or behaviour	-2.92596	0.00425878	-0.653109	0.221516	0.604124	0.0877314	30.867	10.2188	Online follow-up > Mental health > Addictions
SA	UKB	categorical-20493-20493	Severity of problems due to mania or irritability	-2.77083	0.00667907	-0.46662	0.188942	0.325664	0.0735946	30.867	9.57461	Online follow-up > Mental health > Mania
SA	UKB	categorical-20501-20501	Ever had period of mania / excitability	2.58702	0.0111345	0.0755721	0.351143	0.381236	0.0865401	30.867	7.3455	Online follow-up > Mental health > Mania
SA	UKB	categorical-22609-2	Workplace very dusty: Often	-2.12769	0.0358469	-0.41485	0.197808	0.447151	0.0619226	30.867	10.0343	Online follow-up > Work environment > Employment history
SA	UKB	categorical-22611-2	Workplace had a lot of cigarette smoke from other people smoking: Often	-2.21419	0.0291096	-0.369619	0.175433	0.451265	0.0682324	30.7265	13.5469	Online follow-up > Work environment > Employment history
SA	UKB	categorical-2316-2316	Wheeze or whistling in the chest in last year	2.12474	0.036098	0.202973	0.0956035	0.386368	0.0358016	30.867	22.3176	UK Biobank Assessment Centre > Touchscreen > Health and medical history > Breathing
SA	UKB	categorical-2724-2724	Had menopause	2.28444	0.0244809	-0.545779	0.246318	0.133358	0.0596433	30.867	12.0425	UK Biobank Assessment Centre > Touchscreen > Sex-specific factors > Female-specific factors
SA	UKB	categorical-3571-3571	Back pain for 3+ months	2.43921	0.0164996	0.65028	0.262094	0.37769	0.0579473	30.867	14.3957	UK Biobank Assessment Centre > Touchscreen > Health and medical history > Pain
SA	UKB	categorical-3606-3606	Chest pain or discomfort walking normally	2.12305	0.0362429	0.608593	0.264573	0.388787	0.0608551	30.867	14.1352	UK Biobank Assessment Centre > Touchscreen > Health and medical history > Chest pain
SA	UKB	categorical-41200-G451	Operative procedures - main OPCS4: G45.1 Fibreoptic endoscopic examination of upper gastrointestinal tract and biopsy of lesion of upper gastrointestinal tract	2.27405	0.0251219	0.3054	0.133561	0.375474	0.0473235	30.867	21.3609	Health-related outcomes > Hospital inpatient > Summary Operations
SA	UKB	categorical-41200-H201	Operative procedures - main OPCS4: H20.1 Fibreoptic endoscopic snare resection of lesion of colon	10.3895	1.54875e-17	-0.861043	0.272822	0.271459	0.0669527	30.867	9.88509	Health-related outcomes > Hospital inpatient > Summary Operations
SA	UKB	categorical-41200-V544	Operative procedures - main OPCS4: V54.4 Injection around spinal facet of spine	3.17988	0.00196731	0.0116398	0.211523	0.52793	0.0825148	30.867	10.2485	Health-related outcomes > Hospital inpatient > Summary Operations
SA	UKB	categorical-41200-X998	Operative procedures - main OPCS4: X99.8 No procedure performed	3.16247	0.00207718	0.570163	0.188671	0.581278	0.0408902	30.867	21.6738	Health-related outcomes > Hospital inpatient > Summary Operations
SA	UKB	categorical-41245-1350	Main speciality of consultant (recoded): General surgery	2.05959	0.0420624	0.390514	0.189334	0.460155	0.0469627	30.867	16.4493	Health-related outcomes > Hospital inpatient > Summary Administration
SA	UKB	categorical-41245-1840	Main speciality of consultant (recoded): Trauma and orthopaedics	3.33114	0.00121657	0.27444	0.0916319	0.280611	0.043267	30.867	25.0545	Health-related outcomes > Hospital inpatient > Summary Administration
SA	UKB	categorical-41245-1860	Main speciality of consultant (recoded): Urology	-2.28472	0.0244632	-0.360402	0.164144	0.289678	0.0606206	31.0257	5.64529	Health-related outcomes > Hospital inpatient > Summary Administration
SA	UKB	categorical-41246-2580	Treatment speciality of consultant (recoded): Trauma & orthopaedics	2.9178	0.00436264	0.240847	0.0890166	0.287003	0.0428001	30.867	25.4024	Health-related outcomes > Hospital inpatient > Summary Administration
SA	UKB	categorical-41249-1003	Methods of admission to hospital (recoded): Elective admission: Planned	2.2953	0.0238257	0.615974	0.249948	0.448726	0.0462161	30.867	17.2703	Health-related outcomes > Hospital inpatient > Summary Administration
SA	UKB	categorical-41249-2000	Methods of admission to hospital (recoded): Emergency admission	-2.06052	0.0419711	-0.596916	0.261916	0.61269	0.0912759	30.867	8.52285	Health-related outcomes > Hospital inpatient > Summary Administration
SA	UKB	categorical-41249-2001	Methods of admission to hospital (recoded): Emergency admission: A&E	2.04925	0.0430822	0.285647	0.140873	0.569177	0.0348333	30.867	22.4766	Health-related outcomes > Hospital inpatient > Summary Administration
SA	UKB	categorical-5012-5012	FI8 : chained arithmetic	2.11185	0.0372169	0.583032	0.259511	-0.231453	0.0440837	30.867	18.9037	UK Biobank Assessment Centre > Cognitive function > Fluid intelligence / reasoning
SA	UKB	categorical-6142-1	Current employment status: In paid employment or self-employed	-2.64762	0.00943321	-0.363195	0.148568	-0.419486	0.0582994	30.867	13.9903	UK Biobank Assessment Centre > Touchscreen > Sociodemographics > Employment
SA	UKB	categorical-6146-3	Attendance/disability/mobility allowance: Blue badge	2.2987	0.0236245	0.376702	0.166937	0.468736	0.0454811	30.867	18.8258	UK Biobank Assessment Centre > Touchscreen > Sociodemographics > Other sociodemographic factors
SA	UKB	categorical-6149-5	Mouth/teeth dental problems: Toothache	17.5763	3.32813e-32	0.315297	0.391506	0.374818	0.073546	30.867	9.66922	UK Biobank Assessment Centre > Touchscreen > Health and medical history > Mouth
SA	UKB	categorical-6159-7	Pain type(s) experienced in last month: Knee pain	2.40641	0.0179651	0.238362	0.100566	0.265797	0.0446137	30.867	25.0408	UK Biobank Assessment Centre > Touchscreen > Health and medical history > Pain
SA	UKB	continuous-1319	Dried fruit intake	2.06531	0.0415069	0.233177	0.137269	-0.189859	0.0410895	30.867	29.0328	UK Biobank Assessment Centre > Touchscreen > Lifestyle and environment > Diet
SA	UKB	continuous-135	Number of self-reported non-cancer illnesses	2.96783	0.00376092	0.209824	0.0743291	0.401091	0.0317946	30.867	32.2099	UK Biobank Assessment Centre > Verbal interview > Medical conditions
SA	UKB	continuous-137	Number of treatments/medications taken	3.12355	0.00234378	0.25422	0.0872443	0.37686	0.030051	30.867	32.2319	UK Biobank Assessment Centre > Verbal interview > Medications
SA	UKB	continuous-1568	Average weekly red wine intake	2.05254	0.0427553	0.354359	0.186335	-0.194321	0.0408181	30.867	26.4365	UK Biobank Assessment Centre > Touchscreen > Lifestyle and environment > Alcohol
SA	UKB	continuous-1578	Average weekly champagne plus white wine intake	-1.99145	0.0491868	-0.276291	0.136452	-0.29388	0.0475202	30.867	22.1748	UK Biobank Assessment Centre > Touchscreen > Lifestyle and environment > Alcohol
SA	UKB	continuous-1845-irnt	Mother's age	2.31516	0.0226685	0.339928	0.148535	-0.455561	0.0439759	30.867	21.8986	UK Biobank Assessment Centre > Touchscreen > Family history
SA	UKB	continuous-20405	Ever had known person concerned about, or recommend reduction of, alcohol consumption	-2.60084	0.0107239	-0.477515	0.198854	0.436988	0.059635	30.867	12.0463	Online follow-up > Mental health > Alcohol use
SA	UKB	continuous-20413	Frequency of inability to cease drinking in last year	-3.05106	0.00292696	-0.658722	0.219816	0.495607	0.0985678	30.867	6.67611	Online follow-up > Mental health > Alcohol use
SA	UKB	continuous-20418	Impact on normal roles during worst period of anxiety	2.49381	0.014295	0.0622763	0.453234	0.3942	0.0799591	30.867	7.82175	Online follow-up > Mental health > Anxiety
SA	UKB	continuous-20513	Recent thoughts of suicide or self-harm	-3.06888	0.00277228	-0.723116	0.214221	0.770687	0.113074	30.867	7.79821	Online follow-up > Mental health > Depression
SA	UKB	continuous-20515	Recent trouble relaxing	2.36995	0.0197291	0.629553	0.247491	0.460335	0.050582	30.867	17.1111	Online follow-up > Mental health > Anxiety
SA	UKB	continuous-20539	Frequency of inability to stop worrying during worst period of anxiety	23.7325	1.20633e-42	-0.242186	0.625429	0.413859	0.0849588	30.867	7.07094	Online follow-up > Mental health > Anxiety
SA	UKB	continuous-2296	Falls in the last year	2.48255	0.0147269	0.309382	0.12767	0.428086	0.0382084	30.867	32.8489	UK Biobank Assessment Centre > Touchscreen > Health and medical history > General health
SA	UKB	continuous-23111-irnt	Leg fat percentage (right)	2.13081	0.035582	0.479009	0.245414	0.166474	0.0302899	30.867	32.5021	UK Biobank Assessment Centre > Physical measures > Anthropometry > Impedance measures
SA	UKB	continuous-2804-irnt	Age when last used oral contraceptive pill	3.58886	0.000518494	0.130886	0.138262	-0.407787	0.0598918	30.867	13.7676	UK Biobank Assessment Centre > Touchscreen > Sex-specific factors > Female-specific factors
SA	UKB	continuous-2926	Number of unsuccessful stop-smoking attempts	3.28709	0.00140153	0.109659	0.233012	0.382317	0.0500578	30.867	8.92292	UK Biobank Assessment Centre > Touchscreen > Lifestyle and environment > Smoking
SA	UKB	continuous-3476	Difficulty not smoking for 1 day	-2.18266	0.0314255	-0.580469	0.251348	0.394343	0.0797794	30.867	7.61055	UK Biobank Assessment Centre > Touchscreen > Lifestyle and environment > Smoking
SA	UKB	continuous-3581-irnt	Age at menopause (last menstrual period)	3.11259	0.00242443	-0.137055	0.136371	-0.198524	0.0445552	30.867	13.3275	UK Biobank Assessment Centre > Touchscreen > Sex-specific factors > Female-specific factors
SA	UKB	continuous-whr-irnt	pheno 48 / pheno 49	2.62067	0.0101585	0.618631	0.239999	0.200543	0.034376	30.867	30.413	physical examination
SA	UKB	icd10-D12	D12 Benign neoplasm of colon, rectum, anus and anal canal	6.28561	8.83124e-09	-0.152985	0.392279	0.231741	0.0539431	30.867	14.3421	Chapter II Neoplasms | D10-D36 Benign neoplasms | D12 Benign neoplasm of colon, rectum, anus and anal canal
SA	UKB	icd10-E78	E78 Disorders of lipoprotein metabolism and other lipidaemias	2.37491	0.0194802	0.642077	0.258197	0.315935	0.0364691	30.867	18.8176	Chapter IV Endocrine, nutritional and metabolic diseases | E70-E90 Metabolic disorders | E78 Disorders of lipoprotein metabolism and other lipidaemias
SA	UKB	icd10-F17	F17 Mental and behavioural disorders due to use of tobacco	-2.75069	0.00707202	-0.481752	0.194755	0.64485	0.0490898	30.867	18.9383	Chapter V Mental and behavioural disorders | F10-F19 Mental and behavioural disorders due to psychoactive substance use | F17 Mental and behavioural disorders due to use of tobacco
SA	UKB	icd10-G47	G47 Sleep disorders	3.63551	0.000442343	0.27675	0.455409	0.35505	0.0627281	30.867	12.8972	Chapter VI Diseases of the nervous system | G40-G47 Episodic and paroxysmal disorders | G47 Sleep disorders
SA	UKB	icd10-K63	K63 Other diseases of intestine	7.25474	9.11924e-11	-0.285317	0.543545	0.332717	0.0824456	30.867	8.62354	Chapter XI Diseases of the digestive system | K55-K64 Other diseases of intestines | K63 Other diseases of intestine
SA	UKB	icd10-M15	M15 Polyarthrosis	-4.02962	0.000109745	-0.59325	0.200509	0.328647	0.0857286	30.867	5.88852	Chapter XIII Diseases of the musculoskeletal system and connective tissue | M15-M19 Arthrosis | M15 Polyarthrosis
SA	UKB	phecode-208	Benign neoplasm of colon	7.18496	1.2761e-10	-0.188353	0.359354	0.219938	0.0565434	30.867	14.9085	neoplasms
SA	UKB	phecode-214	Lipoma	29.0624	2.87077e-50	0.306814	0.370945	0.311873	0.0756642	30.867	10.3298	neoplasms
SA	UKB	phecode-272	Disorders of lipoid metabolism	2.32609	0.022053	0.635989	0.261521	0.316635	0.0364526	30.867	18.8303	endocrine/metabolic
SA	UKB	phecode-272.1	Hyperlipidemia	2.29138	0.0240605	0.631063	0.263638	0.315836	0.0361547	30.8674	18.999	endocrine/metabolic
SA	UKB	phecode-272.11	Hypercholesterolemia	2.52058	0.0133139	0.658701	0.247805	0.308381	0.0378415	30.867	18.364	endocrine/metabolic
SA	UKB	phecode-318	Tobacco use disorder	-2.46868	0.0152748	-0.427586	0.189513	0.643258	0.0478841	30.867	19.9067	mental disorders
SA	UKB	phecode-327	Sleep disorders	3.38516	0.00102102	0.213305	0.393729	0.35573	0.0630018	30.867	12.7581	neurological
SA	UKB	phecode-327.3	Sleep apnea	6.84397	6.50205e-10	0.309518	0.469569	0.306179	0.0580263	30.867	12.8342	neurological
SA	UKB	phecode-401	Hypertension	2.34693	0.0209201	0.592203	0.247521	0.237236	0.0319566	30.867	23.1848	circulatory system
SA	UKB	phecode-401.1	Essential hypertension	2.34354	0.0211008	0.592774	0.247618	0.237446	0.0319391	30.867	22.9557	circulatory system
SA	UKB	phecode-426	Cardiac conduction disorders	5.19549	1.09593e-06	0.242742	0.642303	0.425605	0.0936972	30.867	7.3264	circulatory system
SA	UKB	phecode-569	Other disorders of intestine	2.58376	0.0112334	0.662338	0.311774	0.346059	0.0780242	30.867	9.7969	digestive
SA	UKB	phecode-578	Gastrointestinal hemorrhage	-3.62676	0.000455777	-0.741648	0.188191	0.609442	0.0847366	30.867	8.81868	digestive
SA	UKB	phecode-716	Other arthropathies	1.98896	0.0494657	0.210917	0.104055	0.238355	0.0558719	30.867	20.0051	musculoskeletal
SA	UKB	prescriptions-ACE_inhibitor|anti-hypertensive	prescriptions-ACE_inhibitor|anti-hypertensive	2.11186	0.0372158	0.593029	0.263566	0.19564	0.0415587	30.867	19.5982	prescriptions
SA	UKB	prescriptions-antispasmodic	prescriptions-antispasmodic	-4.90025	3.74123e-06	-0.564985	0.164801	0.339765	0.0510035	30.867	9.40103	prescriptions
SA	UKB	prescriptions-beclometasone_dipropionate	prescriptions-beclometasone_dipropionate	8.63861	1.00908e-13	-0.645345	0.225339	0.2934	0.0848713	30.867	8.07916	corticosteroid
SA	UKB	prescriptions-bisoprolol	prescriptions-bisoprolol	6.23434	1.11757e-08	0.293229	0.1416	0.227623	0.0549695	30.867	12.6108	selective beta1 antagonist,beta blocker
SA	UKB	prescriptions-diclofenac	prescriptions-diclofenac	2.9551	0.00390631	0.676215	0.2229	0.369257	0.0487489	30.9897	13.0138	NSAID,non-steroidal anti-inflammatory drug
SA	UKB	prescriptions-dihydrocodeine	prescriptions-dihydrocodeine	3.1779	0.0019795	-0.133216	0.208515	0.521953	0.0878652	30.867	7.84385	opioid analgesic
SA	UKB	prescriptions-doxycycline	prescriptions-doxycycline	-2.39348	0.0185739	-0.402853	0.175626	0.410054	0.0673767	30.867	11.1444	tetracycline antibiotic,antibiotic
SA	UKB	prescriptions-erythromycin	prescriptions-erythromycin	-2.97146	0.00372035	-0.591794	0.21657	0.45563	0.0816377	30.867	7.24242	macrolide antibiotic,antibiotic
SA	UKB	prescriptions-Food_Supplement	prescriptions-Food_Supplement	2.22218	0.0285477	-0.292746	0.332742	0.527403	0.0869845	30.867	8.00147	prescriptions
SA	UKB	prescriptions-furosemide	prescriptions-furosemide	2.09419	0.0387972	0.599088	0.262383	0.361026	0.0603696	30.867	11.9415	loop diuretic,diuretic
SA	UKB	prescriptions-glyceryl_trinitrate	prescriptions-glyceryl_trinitrate	2.54599	0.0124389	0.678234	0.269431	0.334967	0.0529881	30.867	13.9284	nitrate ,anti-anginal agent,anti-hypertensive
SA	UKB	prescriptions-HMG_CoA_reductase_inhibitor|statin	prescriptions-HMG_CoA_reductase_inhibitor|statin	2.58082	0.0113234	0.644985	0.247364	0.259148	0.0443144	30.867	16.4074	prescriptions
SA	UKB	prescriptions-long-acting_anti-muscarinic_bronchodilator|anti-muscarinic|bronchodilator|asthma	prescriptions-long-acting_anti-muscarinic_bronchodilator|anti-muscarinic|bronchodilator|asthma	-3.86923	0.000195679	-0.684344	0.199128	0.479316	0.0886757	30.867	7.38072	prescriptions
SA	UKB	prescriptions-mebeverine	prescriptions-mebeverine	-5.09261	1.68831e-06	-0.602861	0.171513	0.352015	0.0527967	30.867	9.62977	antispasmodic
SA	UKB	prescriptions-naproxen	prescriptions-naproxen	3.53184	0.000628442	0.11482	0.1391	0.397687	0.0648892	30.867	11.7268	NSAID,non-steroidal anti-inflammatory drug
SA	UKB	prescriptions-sertraline	prescriptions-sertraline	4.47278	2.06244e-05	-0.148065	0.208532	0.605303	0.0908843	30.867	8.27916	selective serotonin re-uptake inhibitor,SSRI
SA	UKB	prescriptions-simvastatin	prescriptions-simvastatin	3.02834	0.00313571	0.447044	0.218985	0.228146	0.0440613	30.867	16.7677	HMG CoA reductase inhibitor,statin
SA	UKB	prescriptions-tiotropium	prescriptions-tiotropium	-3.75319	0.000294574	-0.680256	0.201604	0.479708	0.0891754	31.2253	7.43867	long-acting anti-muscarinic bronchodilator,anti-muscarinic,bronchodilator,asthma
SP	UKB	biomarkers-30890-irnt	Vitamin D	-2.08034	0.0400773	-0.512844	0.224952	-0.137977	0.0320182	31.7776	8.59381	Biological samples > Assay results > Blood assays > Blood biochemistry
SP	UKB	categorical-104400-104400	Fruit consumers	3.1987	0.00185464	0.328235	0.230671	-0.292974	0.0688288	31.8155	8.41624	Online follow-up > Diet by 24-hour recall > Fruit/vegetables yesterday
SP	UKB	categorical-1538-1	Major dietary changes in the last 5 years: Yes, because of illness	2.09215	0.0389836	0.29694	0.139878	0.327918	0.0500161	31.8155	20.4724	UK Biobank Assessment Centre > Touchscreen > Lifestyle and environment > Diet
SP	UKB	categorical-1767-1767	Adopted as a child	10.3336	2.04943e-17	-0.02427	0.428707	0.303466	0.0677377	31.8155	9.02619	UK Biobank Assessment Centre > Touchscreen > Early life factors
SP	UKB	categorical-20002-1112	Non-cancer illness code, self-reported: chronic obstructive airways disease/copd	-2.23428	0.0277135	-0.533055	0.239665	0.377885	0.0906376	31.8155	8.83523	UK Biobank Assessment Centre > Verbal interview > Medical conditions
SP	UKB	categorical-20003-1140879616	Treatment/medication code: amitriptyline	-2.40767	0.0179064	-0.550058	0.233252	0.488189	0.0774307	31.8155	8.42853	UK Biobank Assessment Centre > Verbal interview > Medications
SP	UKB	categorical-20004-1362	Operation code: sterilisation	2.1314	0.0355319	0.611293	0.262047	0.353466	0.0572447	31.8155	15.2827	UK Biobank Assessment Centre > Verbal interview > Operations
SP	UKB	categorical-20111-100	Illnesses of siblings: None of the above (group 1)	2.04821	0.043187	0.544461	0.259447	-0.259668	0.0385871	31.8155	20.4729	UK Biobank Assessment Centre > Touchscreen > Family history
SP	UKB	categorical-20111-6	Illnesses of siblings: Chronic bronchitis/emphysema	-2.27728	0.0249206	-0.538541	0.238522	0.452746	0.0782737	31.8155	7.05121	UK Biobank Assessment Centre > Touchscreen > Family history
SP	UKB	categorical-20111-8	Illnesses of siblings: High blood pressure	2.27402	0.0251233	0.594168	0.290349	0.202748	0.037988	31.8155	22.8382	UK Biobank Assessment Centre > Touchscreen > Family history
SP	UKB	categorical-20421-20421	Ever felt worried, tense, or anxious for most of a month or longer	2.0415	0.0438615	0.463443	0.222312	0.544532	0.0410725	31.8155	17.6863	Online follow-up > Mental health > Anxiety
SP	UKB	categorical-20493-20493	Severity of problems due to mania or irritability	-2.42168	0.0172687	-0.482088	0.209025	0.39906	0.0739729	31.8155	9.33112	Online follow-up > Mental health > Mania
SP	UKB	categorical-2316-2316	Wheeze or whistling in the chest in last year	2.18644	0.0311398	0.268802	0.12161	0.363262	0.0328567	31.8155	22.2884	UK Biobank Assessment Centre > Touchscreen > Health and medical history > Breathing
SP	UKB	categorical-3799-3799	Headaches for 3+ months	-4.49818	1.86812e-05	-0.545595	0.171782	0.274776	0.0649457	31.8155	10.3885	UK Biobank Assessment Centre > Touchscreen > Health and medical history > Pain
SP	UKB	categorical-41200-A735	Operative procedures - main OPCS4: A73.5 Injection of therapeutic substance around peripheral nerve	-4.8976	3.78195e-06	-0.722206	0.178613	0.458979	0.0860977	31.8155	6.49253	Health-related outcomes > Hospital inpatient > Summary Operations
SP	UKB	categorical-41200-V544	Operative procedures - main OPCS4: V54.4 Injection around spinal facet of spine	12.2119	1.81152e-21	0.272794	0.697626	0.458858	0.0755995	31.8155	9.98888	Health-related outcomes > Hospital inpatient > Summary Operations
SP	UKB	categorical-41200-X998	Operative procedures - main OPCS4: X99.8 No procedure performed	3.23595	0.00164915	0.530748	0.175826	0.517992	0.0369286	31.8155	22.6357	Health-related outcomes > Hospital inpatient > Summary Operations
SP	UKB	categorical-41245-1070	Main speciality of consultant (recoded): Cardiology	2.19941	0.0301759	0.599531	0.256569	0.305601	0.0444588	31.8155	18.821	Health-related outcomes > Hospital inpatient > Summary Administration
SP	UKB	categorical-41245-1840	Main speciality of consultant (recoded): Trauma and orthopaedics	2.0188	0.0462127	0.218325	0.118778	0.226296	0.0371369	31.8155	24.3901	Health-related outcomes > Hospital inpatient > Summary Administration
SP	UKB	categorical-41247-1000	Patient classification on admission (recoded): Inpatient	2.04807	0.0432004	0.232998	0.115136	0.446789	0.0393661	31.8155	23.3222	Health-related outcomes > Hospital inpatient > Summary Administration
SP	UKB	categorical-41249-1003	Methods of admission to hospital (recoded): Elective admission: Planned	2.03726	0.0442925	0.509832	0.240281	0.418717	0.0460384	31.8155	17.9398	Health-related outcomes > Hospital inpatient > Summary Administration
SP	UKB	categorical-41249-2000	Methods of admission to hospital (recoded): Emergency admission	-3.12938	0.00230192	-0.61576	0.216345	0.485544	0.0892303	31.8155	7.93035	Health-related outcomes > Hospital inpatient > Summary Administration
SP	UKB	categorical-6142-1	Current employment status: In paid employment or self-employed	-3.21867	0.00174169	-0.315365	0.11025	-0.296807	0.0539528	31.8155	13.3042	UK Biobank Assessment Centre > Touchscreen > Sociodemographics > Employment
SP	UKB	categorical-6146-3	Attendance/disability/mobility allowance: Blue badge	2.12429	0.0361365	0.279812	0.130839	0.372847	0.0453617	31.8155	19.764	UK Biobank Assessment Centre > Touchscreen > Sociodemographics > Other sociodemographic factors
SP	UKB	categorical-6149-5	Mouth/teeth dental problems: Toothache	26.5033	9.41322e-47	0.234543	0.691406	0.452825	0.0714079	31.8155	9.68331	UK Biobank Assessment Centre > Touchscreen > Health and medical history > Mouth
SP	UKB	categorical-6153-4	Medication for cholesterol, blood pressure, diabetes, or take exogenous hormones: Hormone replacement therapy	-5.34949	5.69292e-07	-0.72047	0.173043	0.414847	0.0662371	31.8155	10.1709	UK Biobank Assessment Centre > Touchscreen > Health and medical history > Medication
SP	UKB	categorical-6155-5	Vitamin and mineral supplements: Vitamin E	5.2891	7.36844e-07	-0.0691797	0.382378	0.244445	0.0702254	31.8155	9.26656	UK Biobank Assessment Centre > Touchscreen > Health and medical history > Medication
SP	UKB	categorical-6159-5	Pain type(s) experienced in last month: Stomach or abdominal pain	-2.40663	0.017955	-0.312965	0.138611	0.479574	0.0525782	31.8155	16.1587	UK Biobank Assessment Centre > Touchscreen > Health and medical history > Pain
SP	UKB	continuous-135	Number of self-reported non-cancer illnesses	3.47138	0.000768864	0.230018	0.0724921	0.401283	0.0307462	31.8155	32.3758	UK Biobank Assessment Centre > Verbal interview > Medical conditions
SP	UKB	continuous-137	Number of treatments/medications taken	3.47177	0.00076787	0.2718	0.0880539	0.33735	0.0290408	31.8155	31.5842	UK Biobank Assessment Centre > Verbal interview > Medications
SP	UKB	continuous-20405	Ever had known person concerned about, or recommend reduction of, alcohol consumption	-2.03037	0.0450011	-0.424518	0.208364	0.422036	0.0577297	31.8155	11.4614	Online follow-up > Mental health > Alcohol use
SP	UKB	continuous-20440	Impact on normal roles during worst period of depression	-2.62133	0.01014	-0.591009	0.229419	0.500799	0.0916349	31.8155	8.53147	Online follow-up > Mental health > Depression
SP	UKB	continuous-20490	Sexually molested as a child	2.628	0.00995632	0.639818	0.289972	0.722595	0.0699086	31.8155	11.4452	Online follow-up ⏵ Mental health ⏵ Traumatic events
SP	UKB	continuous-20495	Avoided activities or situations because of previous stressful experience in past month	-2.19031	0.0308489	-0.46446	0.215414	0.576751	0.0514715	31.8155	15.3939	Online follow-up > Mental health > Traumatic events
SP	UKB	continuous-20496	Felt distant from other people in past month	-2.5467	0.0124152	-0.649919	0.236555	0.637355	0.0996859	31.8155	8.09345	Online follow-up > Mental health > Traumatic events
SP	UKB	continuous-2139-irnt	Age first had sexual intercourse	-2.0862	0.0395308	-0.125876	0.0613521	-0.344735	0.0305574	31.8155	25.3418	UK Biobank Assessment Centre > Touchscreen > Lifestyle and environment > Sexual factors
SP	UKB	continuous-24004-irnt	Nitrogen oxides air pollution; 2010	-2.11638	0.03682	-0.301209	0.141266	0.319606	0.0564051	31.8155	13.7369	Additional exposures > Local environment > Residential air pollution
SP	UKB	continuous-24006-irnt	Particulate matter air pollution (pm2.5); 2010	-3.46935	0.00077406	-0.471169	0.161567	0.375325	0.063661	31.8155	11.833	Additional exposures > Local environment > Residential air pollution
SP	UKB	continuous-2804-irnt	Age when last used oral contraceptive pill	2.04689	0.0433182	0.593301	0.264815	-0.319644	0.0592557	31.8155	13.5358	UK Biobank Assessment Centre > Touchscreen > Sex-specific factors > Female-specific factors
SP	UKB	continuous-2897-irnt	Age stopped smoking	-2.33504	0.0215602	-0.285912	0.125245	0.257305	0.0466742	31.8155	14.5046	UK Biobank Assessment Centre > Touchscreen > Lifestyle and environment > Smoking
SP	UKB	continuous-3476	Difficulty not smoking for 1 day	-2.82587	0.00570442	-0.521367	0.204565	0.343216	0.0753597	31.8155	7.61404	UK Biobank Assessment Centre > Touchscreen > Lifestyle and environment > Smoking
SP	UKB	continuous-5993	ECG, number of stages in a phase	-3.07563	0.00271567	-0.592669	0.21697	-0.396633	0.0705347	31.8155	7.53332	UK Biobank Assessment Centre > Physical measures > ECG during exercise
SP	UKB	continuous-6032-irnt	Maximum workload during fitness test	-2.49729	0.0141638	-0.464317	0.201134	-0.338905	0.0595992	31.8155	10.4163	UK Biobank Assessment Centre > Physical measures > ECG during exercise
SP	UKB	continuous-709	Number in household	-2.57314	0.0115614	-0.39091	0.165775	-0.38033	0.0691323	31.8155	12.961	UK Biobank Assessment Centre > Touchscreen > Sociodemographics > Household
SP	UKB	continuous-whr-irnt	pheno 48 / pheno 49	2.27618	0.0249889	0.589264	0.255328	0.187199	0.0296335	31.8155	30.2616	physical examination
SP	UKB	icd10-E78	E78 Disorders of lipoprotein metabolism and other lipidaemias	2.39921	0.0183018	0.566691	0.274609	0.238713	0.0372168	31.8155	18.4291	Chapter IV Endocrine, nutritional and metabolic diseases | E70-E90 Metabolic disorders | E78 Disorders of lipoprotein metabolism and other lipidaemias
SP	UKB	icd10-F17	F17 Mental and behavioural disorders due to use of tobacco	-3.1124	0.00242581	-0.430318	0.158981	0.533081	0.047003	31.8155	18.7318	Chapter V Mental and behavioural disorders | F10-F19 Mental and behavioural disorders due to psychoactive substance use | F17 Mental and behavioural disorders due to use of tobacco
SP	UKB	icd10-G47	G47 Sleep disorders	2.76346	0.00682039	0.683352	0.20879	0.345722	0.0573895	31.8155	12.8725	Chapter VI Diseases of the nervous system | G40-G47 Episodic and paroxysmal disorders | G47 Sleep disorders
SP	UKB	icd10-K21	K21 Gastro-oesophageal reflux disease	2.17859	0.0317357	0.571445	0.25051	0.370867	0.0436932	31.8155	17.2323	Chapter XI Diseases of the digestive system | K20-K31 Diseases of oesophagus, stomach and duodenum | K21 Gastro-oesophageal reflux disease
SP	UKB	icd10-K62	K62 Other diseases of anus and rectum	-5.24811	8.77123e-07	-0.728556	0.171168	0.442086	0.0656234	31.8155	9.46262	Chapter XI Diseases of the digestive system | K55-K64 Other diseases of intestines | K62 Other diseases of anus and rectum
SP	UKB	icd10-K63	K63 Other diseases of intestine	6.32252	7.45098e-09	-0.152216	0.562371	0.303586	0.0722175	31.8155	8.92202	Chapter XI Diseases of the digestive system | K55-K64 Other diseases of intestines | K63 Other diseases of intestine
SP	UKB	icd10-M15	M15 Polyarthrosis	-4.46364	2.137e-05	-0.632766	0.199731	0.307737	0.0903093	31.8155	6.07248	Chapter XIII Diseases of the musculoskeletal system and connective tissue | M15-M19 Arthrosis | M15 Polyarthrosis
SP	UKB	icd10-N94	N94 Pain and other conditions associated with female genital organs and menstrual cycle	14.0358	2.78049e-25	0.0507003	0.531049	0.338672	0.0734745	31.8155	8.65097	Chapter XIV Diseases of the genitourinary system | N80-N98 Noninflammatory disorders of female genital tract | N94 Pain and other conditions associated with female genital organs and menstrual cycle
SP	UKB	icd10-R07	R07 Pain in throat and chest	2.0757	0.0405135	0.504282	0.234645	0.478701	0.0494545	31.5851	20.7408	Chapter XVIII Symptoms, signs and abnormal clinical and laboratory findings, not elsewhere classified | R00-R09 Symptoms and signs involving the circulatory and respiratory systems | R07 Pain in throat and chest
SP	UKB	icd10-R19	R19 Other symptoms and signs involving the digestive system and abdomen	2.85353	0.00526553	-0.177513	0.22735	0.508551	0.103839	31.8155	8.00101	Chapter XVIII Symptoms, signs and abnormal clinical and laboratory findings, not elsewhere classified | R10-R19 Symptoms and signs involving the digestive system and abdomen | R19 Other symptoms and signs involving the digestive system and abdomen
SP	UKB	icd10-Z09	Z09 Follow-up examination after treatment for conditions other than malignant neoplasms	-2.18373	0.0313442	-0.435392	0.203737	0.322197	0.0645097	31.8155	10.156	Chapter XXI Factors influencing health status and contact with health services | Z00-Z13 Persons encountering health services for examination and investigation | Z09 Follow-up examination after treatment for conditions other than malignant neoplasms
SP	UKB	icd10-Z85	Z85 Personal history of malignant neoplasm	-2.07365	0.040708	-0.321366	0.152582	0.237686	0.0587099	31.8155	9.7123	Chapter XXI Factors influencing health status and contact with health services | Z80-Z99 Persons with potential health hazards related to family and personal history and certain conditions influencing health status | Z85 Personal history of malignant neoplasm
SP	UKB	phecode-208	Benign neoplasm of colon	2.19935	0.0301806	-0.101309	0.126964	0.225469	0.0490211	31.8155	14.6268	neoplasms
SP	UKB	phecode-272	Disorders of lipoid metabolism	2.33948	0.0213189	0.563727	0.277248	0.237772	0.0372935	31.8155	18.4635	endocrine/metabolic
SP	UKB	phecode-272.1	Hyperlipidemia	2.26847	0.0254721	0.565545	0.280067	0.237512	0.0371351	31.8149	18.6108	endocrine/metabolic
SP	UKB	phecode-318	Tobacco use disorder	-2.87134	0.00499951	-0.39075	0.151961	0.532795	0.0454702	31.8155	19.8212	mental disorders
SP	UKB	phecode-327	Sleep disorders	2.42806	0.0169853	0.656715	0.237061	0.349453	0.058301	31.8155	12.8229	neurological
SP	UKB	phecode-327.3	Sleep apnea	2.14104	0.0347259	0.571312	0.274475	0.301193	0.055983	31.8155	12.492	neurological
SP	UKB	phecode-480	Pneumonia	-3.24779	0.0015884	-0.580823	0.209596	0.418275	0.0831763	31.8155	8.78037	respiratory
SP	UKB	phecode-530.1	Esophagitis, GERD and related diseases	2.09841	0.0384147	0.346508	0.162674	0.36463	0.0390278	31.8155	18.3345	digestive
SP	UKB	phecode-530.11	GERD	2.0912	0.0390706	0.501455	0.233295	0.373502	0.0423686	31.8155	17.6104	digestive
SP	UKB	phecode-569	Other disorders of intestine	3.52984	0.000632671	0.606598	0.292545	0.321143	0.0680595	31.8155	9.85651	digestive
SP	UKB	phecode-578	Gastrointestinal hemorrhage	-2.42906	0.0169412	-0.600659	0.238567	0.511219	0.0799972	31.8155	8.2153	digestive
SP	UKB	phecode-591	Urinary tract infection	-2.24584	0.0269371	-0.581462	0.245943	0.511489	0.0858831	31.8155	7.4786	genitourinary
SP	UKB	phecode-714.1	Rheumatoid arthritis	-2.07774	0.0403215	-0.274905	0.129709	0.184994	0.072533	31.8155	5.61931	musculoskeletal
SP	UKB	phecode-743.1	Osteoporosis	-2.35268	0.0206169	-0.385302	0.168263	0.308211	0.0497095	31.8155	9.19975	musculoskeletal
SP	UKB	phecode-743.11	Osteoporosis NOS	-2.27889	0.0248213	-0.379798	0.169428	0.306285	0.049663	31.8155	9.19102	musculoskeletal
SP	UKB	prescriptions-antispasmodic	prescriptions-antispasmodic	-2.48525	0.0146223	-0.379099	0.162729	0.342748	0.0533797	31.8155	8.90892	prescriptions
SP	UKB	prescriptions-doxycycline	prescriptions-doxycycline	-3.07223	0.00274406	-0.396931	0.146128	0.374758	0.0564553	31.8155	11.2736	tetracycline antibiotic,antibiotic
SP	UKB	prescriptions-Food_Supplement	prescriptions-Food_Supplement	4.87159	4.2062e-06	-0.188044	0.626538	0.50631	0.0885495	31.8155	7.89354	prescriptions
SP	UKB	prescriptions-mebeverine	prescriptions-mebeverine	-2.84728	0.00536187	-0.437615	0.174003	0.35295	0.0555052	31.8155	9.15234	antispasmodic
SP	UKB	prescriptions-sertraline	prescriptions-sertraline	5.71681	1.15041e-07	-0.447406	0.212452	0.654039	0.0971493	31.8155	8.07431	selective serotonin re-uptake inhibitor,SSRI
SP	UKB	prescriptions-tetracycline_antibiotic|antibiotic	prescriptions-tetracycline_antibiotic|antibiotic	-2.10521	0.0378039	-0.357502	0.171871	0.384145	0.0587967	31.8155	9.59129	prescriptions
SI	Finngen	F5_BEHAVE	Behavioural syndromes associated with physiological disturbances and physical factors	7.06773	2.23956e-10	-0.403232	0.462962	0.530026	0.0857735	31.0063	9.76465	V Mental and behavioural disorders (F5_)
SI	Finngen	F5_BIPO	Bipolar affective disorders	-2.23337	0.0277756	-0.444947	0.19986	0.47897	0.0532726	31.0063	16.1478	V Mental and behavioural disorders (F5_)
SI	Finngen	F5_KELAMENT	Kela-code for severe mental illness	-3.41141	0.000937028	-0.560359	0.187991	0.431113	0.0576278	31.0063	17.4336	V Mental and behavioural disorders (F5_)
SI	Finngen	F5_PSYCHOTH	Other and unspecified nonorganic psychotic disorders	-2.72366	0.00763249	-0.509691	0.209291	0.313808	0.0665438	31.0063	10.0574	V Mental and behavioural disorders (F5_)
SI	Finngen	F5_STRESSOTH	Other reaction to severe stress, and adjustment disorders	-2.29103	0.0240817	-0.529748	0.232758	0.480159	0.0714143	31.0063	9.77983	V Mental and behavioural disorders (F5_)
SI	Finngen	KRA_PSY_SUBSTANCE_EXMORE	Substance abuse (more control exclusions)	-2.20119	0.030046	-0.234306	0.106303	0.281305	0.0444004	31.0063	22.663	Psychiatric endpoints from Katri Räikkönen
SI	Finngen	N14_MENSIRREG	Irregular menses	-2.87586	0.00493397	-0.453477	0.177447	0.270424	0.0619136	31.0063	13.6294	XIV Diseases of the genitourinary system (N14_)
SI	Finngen	TEMPOROMANDIB	Temporomandibular joint disorders	-2.52711	0.0130839	-0.547274	0.233838	0.255627	0.0638985	31.0063	10.3285	XI Diseases of the digestive system (K11_)
SA	Finngen	C_STROKE	STROKE	2.0802	0.0400898	0.476081	0.223756	0.280633	0.0537137	30.8905	18.7501	Comorbidities of Diabetes
SA	Finngen	CPAP	Continuous positive airway pressure	-2.3873	0.0188713	-0.403591	0.174852	0.355569	0.0596539	30.8905	12.2052	Interstitial lung disease endpoints
SA	Finngen	D3_ANAEMIA	Anaemias	2.67718	0.00869184	0.431998	0.167448	0.387678	0.0606797	30.8905	13.0909	III Diseases of the blood and blood-forming organs and certain disorders involving the immune mechanism (D3_)
SA	Finngen	E4_FLUIDELECTRO	Other disorders of fluid, electrolyte and acid-base balance	-3.01501	0.00326463	-0.503712	0.198622	0.30664	0.0813444	30.8905	8.88783	IV Endocrine, nutritional and metabolic diseases (E4_)
SA	Finngen	F5_OTHERSUB	Mental and behavioural disorders due to multiple drug use and use of multiple drugs and use of other psychoactive substances	3.66218	0.00040371	0.712833	0.249285	0.779384	0.0676431	30.8905	11.0338	V Mental and behavioural disorders (F5_)
SA	Finngen	F5_OTHPER	Other specified and unspecified personality disorders	2.60251	0.0106752	0.608837	0.310053	0.699311	0.0640678	30.8905	10.0556	V Mental and behavioural disorders (F5_)
SA	Finngen	FG_CVD	Cardiovascular diseases (excluding rheumatic etc)	2.13092	0.0355729	0.432957	0.200324	0.266725	0.0345158	30.8905	25.2788	Cardiometabolic endpoints
SA	Finngen	G6_CARPTU	Carpal tunnel syndrome	2.24559	0.0269537	0.359423	0.206115	0.144978	0.0324143	30.8905	23.3765	VI Diseases of the nervous system (G6_)
SA	Finngen	G6_MIGRAINE	Migraine	3.36025	0.00110719	0.487782	0.164648	0.37989	0.0527952	30.8905	19.3445	VI Diseases of the nervous system (G6_)
SA	Finngen	G6_NERPLEX	Nerve, nerve root and plexus disorders	3.31606	0.00127715	0.289792	0.0932315	0.275444	0.0345946	30.8905	20.5308	VI Diseases of the nervous system (G6_)
SA	Finngen	G6_ROOTPLEXOTHUNS	Other and unspecified nerve root and plexus disorders, also in other diseases	16.7649	1.11738e-30	0.61633	0.125917	0.313556	0.0583908	30.8905	11.6914	VI Diseases of the nervous system (G6_)
SA	Finngen	H7_HETEROPHORIA	Heterophoria	-6.78872	8.44533e-10	-0.325262	0.229132	0.293952	0.0640326	30.8905	9.22917	VII Diseases of the eye and adnexa (H7_)
SA	Finngen	H7_STRABOTH	Other strabismus	-8.52206	1.80399e-13	-0.82851	0.127785	0.292014	0.0626838	30.8905	9.73952	VII Diseases of the eye and adnexa (H7_)
SA	Finngen	I9_HYPTENS	Hypertension	2.06835	0.0412136	0.580584	0.287013	0.167954	0.0343009	30.8905	25.9862	IX Diseases of the circulatory system (I9_)
SA	Finngen	I9_HYPTENSESS	Hypertension, essential	2.21235	0.0292408	0.602025	0.271391	0.187235	0.0344447	30.8905	26.8486	IX Diseases of the circulatory system (I9_)
SA	Finngen	J10_CHRONRHINITIS	Chronic rhinitis, nasopharyngitis and pharyngitis	-3.37974	0.0010392	-0.360993	0.123259	0.25039	0.0506403	30.8905	11.53	X Diseases of the respiratory system (J10_)
SA	Finngen	J10_COPD	COPD	2.11401	0.037027	0.586011	0.254692	0.389659	0.0421699	30.8905	18.4221	X Diseases of the respiratory system (J10_)
SA	Finngen	J10_PNEUMOBACT	Bacterial pneumoniae	2.08814	0.0393518	0.0736819	0.227734	0.423651	0.0775333	30.8905	8.93971	X Diseases of the respiratory system (J10_)
SA	Finngen	J10_RESPOTHER	Other diseases of the respiratory system	-5.36774	5.26453e-07	-0.719409	0.177703	0.364693	0.0833355	30.8905	6.15523	X Diseases of the respiratory system (J10_)
SA	Finngen	K11_ACUTPANC	Acute pancreatitis	22.2411	2.72501e-40	-0.316049	0.575491	0.393282	0.100858	30.8905	7.02062	XI Diseases of the digestive system (K11_)
SA	Finngen	M13_ARTHROPATHIES	Arthropathies	3.4087	0.000945383	0.430041	0.163372	0.210428	0.0369559	30.8905	25.6493	XIII Diseases of the musculoskeletal system and connective tissue (M13_)
SA	Finngen	M13_ARTHROSIS_INCLAVO	Artrosis, including avohilmo	2.24657	0.0268884	0.573674	0.259001	0.155104	0.0363869	30.8905	29.7421	XIII Diseases of the musculoskeletal system and connective tissue (M13_)
SA	Finngen	M13_ARTHROSIS_OTH	Other arthrosis	2.09916	0.0383468	0.310794	0.143454	0.258098	0.0390302	30.8905	23.0807	XIII Diseases of the musculoskeletal system and connective tissue (M13_)
SA	Finngen	M13_ARTHROSIS_POLY	Polyarthrosis	2.01969	0.0461177	0.573921	0.261948	0.210594	0.0584983	30.8905	12.5168	XIII Diseases of the musculoskeletal system and connective tissue (M13_)
SA	Finngen	M13_ARTHROSIS	Arthrosis	2.76652	0.00676134	0.634911	0.230874	0.165776	0.035096	30.8905	29.8616	XIII Diseases of the musculoskeletal system and connective tissue (M13_)
SA	Finngen	M13_KNEEDERANGEMENTS	Internal derangement of knee	2.86828	0.00504427	0.673731	0.218208	0.212107	0.0480166	30.8905	18.4285	XIII Diseases of the musculoskeletal system and connective tissue (M13_)
SA	Finngen	M13_MENISCUSDERANGEMENTS	Meniscus derangement	2.21721	0.0288959	0.528359	0.259583	0.166346	0.0446798	30.8905	26.4538	XIII Diseases of the musculoskeletal system and connective tissue (M13_)
SA	Finngen	M13_OTHERJOINT	Other joint disorders	3.55851	0.00057453	0.335842	0.101479	0.253449	0.0379408	30.8905	25.2502	XIII Diseases of the musculoskeletal system and connective tissue (M13_)
SA	Finngen	M13_SCIATICA	Sciatica+with lumbago	2.06773	0.0412731	0.220176	0.10532	0.36685	0.0414276	30.8905	20.6962	XIII Diseases of the musculoskeletal system and connective tissue (M13_)
SA	Finngen	M13_SHOULDER	Shoulder lesions	2.4523	0.0159449	0.254909	0.105902	0.274618	0.0473776	30.8905	25.1354	XIII Diseases of the musculoskeletal system and connective tissue (M13_)
SA	Finngen	M13_SOFTTISSUE	Soft tissue disorders	2.61954	0.0101899	0.185781	0.0723685	0.345056	0.0458231	30.8905	27.6215	XIII Diseases of the musculoskeletal system and connective tissue (M13_)
SA	Finngen	N14_ENDOMETRIOSIS_UTERUS	Adenomyosis (Endometriosis of uterus)	2.52478	0.0131654	0.635295	0.292181	0.378658	0.0634111	30.8905	10.4254	XIV Diseases of the genitourinary system (N14_)
SA	Finngen	N14_OVARYCYST	Ovarian cyst	2.76286	0.00683201	0.629513	0.244427	0.364648	0.0404875	30.8905	18.9014	XIV Diseases of the genitourinary system (N14_)
SA	Finngen	O15_ABORT_MEDICAL	Medical abortion	-2.07676	0.0404134	-0.21411	0.105446	0.543644	0.0339983	30.8905	22.4455	XV Pregnancy, childbirth and the puerperium (O15_)
SA	Finngen	O15_DELIV_CAESAR	Single delivery by caesarean section	-2.36749	0.0198535	-0.318474	0.139313	0.253598	0.0471664	30.8905	14.182	XV Pregnancy, childbirth and the puerperium (O15_)
SA	Finngen	O15_OTHER_MATERN_DIS_ELSEWHERE	Other maternal diseases classifiable elsewhere but complicating pregnancy, childbirth and the puerperium	49.6117	9.65651e-72	-0.25957	0.597995	0.40628	0.0820076	30.8905	8.42111	XV Pregnancy, childbirth and the puerperium (O15_)
SA	Finngen	RX_CROHN_1STLINE	First line medication for Crohn's disease	2.31761	0.0225293	0.468539	0.232178	0.234339	0.0687579	30.8905	8.52429	Drug purchase endpoints
SA	Finngen	SPONDYLOARTHRITIS	Spondyloarthritis	-2.7097	0.00793776	-0.387033	0.126337	0.143971	0.199344	30.8905	1.61888	Comorbidities of Interstitial lung disease endpoints
SA	Finngen	SPONDYLOPATHY_FG	Spondylopathies (FG)	-2.46869	0.0152741	-0.422522	0.150157	0.10115	0.137505	30.8905	1.58556	Rheuma endpoints
SP	Finngen	AB1_GASTROENTERITIS_NOS	Diarrhoea and gastroenteritis of presumed infectious origin	2.07073	0.0409863	0.592992	0.262178	0.357354	0.0699768	31.815	12.9988	I Certain infectious and parasitic diseases (AB1_)
SP	Finngen	C_STROKE	STROKE	2.46897	0.0152632	0.588916	0.239917	0.282001	0.0512762	31.815	19.1531	Comorbidities of Diabetes
SP	Finngen	CPAP	Continuous positive airway pressure	-3.37547	0.00105375	-0.377357	0.130024	0.316449	0.0611485	31.815	12.4781	Interstitial lung disease endpoints
SP	Finngen	D3_ANAEMIA	Anaemias	2.36665	0.0198961	0.371626	0.158045	0.333041	0.0656499	31.815	12.5733	III Diseases of the blood and blood-forming organs and certain disorders involving the immune mechanism (D3_)
SP	Finngen	F5_OPIOIDS	Mental and behavioural disorders due to opioids	-2.79703	0.00619754	-0.615522	0.226738	0.505703	0.0880348	31.815	8.14073	V Mental and behavioural disorders (F5_)
SP	Finngen	F5_STIMUL	Mental and behavioural disorders due to use of other stimulants, including caffeine	-3.19661	0.00186684	-0.590623	0.210421	0.415407	0.0769928	31.815	7.43057	V Mental and behavioural disorders (F5_)
SP	Finngen	G6_EPIPAROX	Episodal and paroxysmal disorders	2.29904	0.0236039	0.186954	0.0820194	0.358659	0.0358154	31.815	21.4973	VI Diseases of the nervous system (G6_)
SP	Finngen	G6_MIGRAINE	Migraine	2.28206	0.0246264	0.259976	0.115201	0.354067	0.0487668	31.815	19.5224	VI Diseases of the nervous system (G6_)
SP	Finngen	G6_OTHNEU	Other neurological diseases	2.68905	0.00840945	0.680506	0.221788	0.336749	0.0688146	31.815	13.0994	VI Diseases of the nervous system (G6_)
SP	Finngen	G6_ROOTPLEXOTHUNS	Other and unspecified nerve root and plexus disorders, also in other diseases	6.77131	9.16985e-10	0.281303	0.12208	0.27922	0.0520634	31.815	11.2486	VI Diseases of the nervous system (G6_)
SP	Finngen	G6_SLEEPAPNO_INCLAVO	Sleep apnoea, including avohilmo	2.17036	0.0323708	0.312327	0.170269	0.219365	0.0313307	31.815	26.6923	VI Diseases of the nervous system (G6_)
SP	Finngen	G6_SLEEPAPNO	Sleep apnoea	2.32111	0.0223319	0.375086	0.195685	0.214996	0.0308959	31.815	26.5235	VI Diseases of the nervous system (G6_)
SP	Finngen	H7_HETEROPHORIA	Heterophoria	-3.81442	0.000237619	-0.663212	0.20796	0.304393	0.0747946	31.815	8.99879	VII Diseases of the eye and adnexa (H7_)
SP	Finngen	H7_KERATITIS	Keratitis	5.95536	3.96929e-08	-0.261826	0.446749	0.257823	0.0772695	31.815	7.83322	VII Diseases of the eye and adnexa (H7_)
SP	Finngen	H7_OCUMUSCLE	Disorders of ocular muscles, binocular movement, accommodation and refraction	-2.20263	0.0299413	-0.375117	0.17368	0.247823	0.0703277	31.815	7.41871	VII Diseases of the eye and adnexa (H7_)
SP	Finngen	H7_STRABOTH	Other strabismus	-2.86418	0.00510491	-0.545486	0.21571	0.300022	0.0596381	31.815	9.99185	VII Diseases of the eye and adnexa (H7_)
SP	Finngen	J10_CHRONRHINITIS	Chronic rhinitis, nasopharyngitis and pharyngitis	-2.00764	0.0474072	-0.257908	0.127102	0.227052	0.0492367	31.815	11.2549	X Diseases of the respiratory system (J10_)
SP	Finngen	J10_LOWERINF	Other acute lower respiratory infections	-2.31115	0.0228981	-0.356995	0.168065	0.330437	0.0815842	31.815	10.2625	X Diseases of the respiratory system (J10_)
SP	Finngen	J10_RESPOTHER	Other diseases of the respiratory system	-3.06866	0.00277409	-0.608083	0.223004	0.349924	0.0865092	31.815	5.84137	X Diseases of the respiratory system (J10_)
SP	Finngen	J10_SINUSITIS	Acute sinusitis	-1.98451	0.0499672	-0.279964	0.137927	0.322621	0.0468433	31.815	13.2592	X Diseases of the respiratory system (J10_)
SP	Finngen	K11_ABSCANAL	Abscess of anal and rectal regions	6.65777	1.56528e-09	-0.568774	0.371289	0.277626	0.0693832	31.815	7.8699	XI Diseases of the digestive system (K11_)
SP	Finngen	K11_OTHDISDIG	Other diseases of the digestive system	-3.44816	0.000830285	-0.571273	0.203727	0.345399	0.0726638	31.815	7.60237	XI Diseases of the digestive system (K11_)
SP	Finngen	M13_ARTHROPATHIES	Arthropathies	2.91641	0.00438053	0.483309	0.229772	0.149482	0.0343412	31.815	25.6579	XIII Diseases of the musculoskeletal system and connective tissue (M13_)
SP	Finngen	M13_ARTHROSIS	Arthrosis	2.15069	0.0339348	0.565018	0.278953	0.114808	0.0331282	31.815	29.6502	XIII Diseases of the musculoskeletal system and connective tissue (M13_)
SP	Finngen	M13_IMPINGEMENT	Impingement syndrome of shoulder	2.09608	0.0386248	0.581941	0.258317	0.215507	0.0570777	31.815	18.6679	XIII Diseases of the musculoskeletal system and connective tissue (M13_)
SP	Finngen	M13_MYALGIA	Myalgia	2.28288	0.0245761	0.526838	0.292689	0.450018	0.0598046	31.815	13.5064	XIII Diseases of the musculoskeletal system and connective tissue (M13_)
SP	Finngen	M13_OTHERJOINT	Other joint disorders	3.06174	0.00283332	0.442817	0.179163	0.191788	0.0345864	31.815	24.9428	XIII Diseases of the musculoskeletal system and connective tissue (M13_)
SP	Finngen	M13_ROTATORCUFF	Rotator cuff syndrome	2.04172	0.0438391	0.278546	0.149288	0.201904	0.0462674	31.815	23.7322	XIII Diseases of the musculoskeletal system and connective tissue (M13_)
SP	Finngen	M13_SHOULDER	Shoulder lesions	2.46957	0.0152391	0.275388	0.121408	0.219606	0.0464536	31.815	25.559	XIII Diseases of the musculoskeletal system and connective tissue (M13_)
SP	Finngen	M13_SOFTOVERUSE	Soft tissue disorders related to use, overuse and pressure	-2.13928	0.0348722	-0.322512	0.153369	0.2592	0.0735066	31.815	9.84808	XIII Diseases of the musculoskeletal system and connective tissue (M13_)
SP	Finngen	M13_SOFTTISSUE	Soft tissue disorders	3.35784	0.0011159	0.224683	0.0708301	0.27197	0.0440433	31.815	28.2051	XIII Diseases of the musculoskeletal system and connective tissue (M13_)
SP	Finngen	N14_ENDOMETRIOSIS_UTERUS	Adenomyosis (Endometriosis of uterus)	2.47735	0.0149302	0.596452	0.277516	0.286861	0.06358	31.815	10.1005	XIV Diseases of the genitourinary system (N14_)
SP	Finngen	O15_OTHER_MATERN_DIS_ELSEWHERE	Other maternal diseases classifiable elsewhere but complicating pregnancy, childbirth and the puerperium	12.0328	4.36702e-21	0.230538	0.472736	0.309965	0.0796777	31.815	7.79101	XV Pregnancy, childbirth and the puerperium (O15_)
SP	Finngen	RX_CROHN_1STLINE	First line medication for Crohn's disease	2.2414	0.0272332	0.54818	0.257065	0.176301	0.064019	31.815	8.38081	Drug purchase endpoints
SP	Finngen	RX_PARACETAMOL_NSAID	Paracetamol of NSAID medication	2.0633	0.0417017	0.209472	0.0983298	0.242382	0.0351074	31.815	22.4317	Drug purchase endpoints
SP	Finngen	SLEEP	Sleep disorders (combined)	2.33149	0.0217545	0.243027	0.104487	0.278967	0.0294967	31.815	25.2344	Neurological endpoints
SI	MVP	NSOthHdMed	Takes medication for other headaches?	-4.33073	3.56482e-05	-0.661499	0.196073	0.311529	0.0561032	31.674	11.7195	BaselineSurvey
SI	MVP	Phe_578	Gastrointestinal hemorrhage	-2.88862	0.00475324	-0.53985	0.211103	0.299646	0.0578947	31.674	12.2633	PheCodes_DigestiveSystem
SI	MVP	Phe_339	Other headache syndromes	2.52377	0.0132009	0.654924	0.235269	0.298867	0.0474382	31.674	23.5934	PheCodes_Neurological
SI	MVP	Phe_475	Chronic sinusitis	2.22056	0.0286609	0.438135	0.267775	0.175448	0.0521748	31.674	19.6003	PheCodes_RespiratorySystem
SA	MVP	CircTIA	Transient Ischemic Attack (TIA)	-2.08551	0.0395947	-0.367177	0.17615	0.32943	0.0614089	31.2918	9.58137	BaselineSurvey
SA	MVP	DoLiver	Liver condition (ex. Cirrhosis)	2.41557	0.0175446	0.627678	0.255586	0.363862	0.0761047	31.2918	10.0018	BaselineSurvey
SA	MVP	MomDoAsth	Biological Mother: Asthma	3.02499	0.00316766	-0.501771	0.218665	0.352853	0.066088	31.2918	9.31423	BaselineSurvey
SA	MVP	NSSCIMed	Takes medication for spinal cord injury?	4.70911	8.11331e-06	-0.263595	0.164833	0.496561	0.0766444	31.2918	9.41855	BaselineSurvey
SA	MVP	Albumin_Min_INT	albumin (minimum, inv-norm transformed)	2.16519	0.0327757	0.604137	0.268753	-0.21779	0.0399603	31.2918	22.9517	Labs
SA	MVP	Lymph_Abs_Max_INT	lymphocyte (absolute count, maximum, inv-norm transformed)	3.06154	0.00283502	0.659543	0.218454	0.218616	0.042371	31.2918	14.7324	Labs
SA	MVP	Lymph_Abs_Max	lymphocyte (absolute count, maximum)	2.89234	0.00470172	0.66005	0.229781	0.219362	0.0446814	31.2918	14.0609	Labs
SA	MVP	Lymph_Abs_Mean_INT	lymphocyte (absolute count, mean, inv-norm transformed)	2.34969	0.0207743	0.329223	0.387449	0.138524	0.040776	31.2918	14.6484	Labs
SA	MVP	Lymph_Abs_Mean	lymphocyte (absolute count, mean)	2.22629	0.0282615	0.535095	0.356323	0.147486	0.0410187	31.2918	15.2134	Labs
SA	MVP	Mono_Abs_Max_INT	monocyte (absolute count, maximum, inv-norm transformed)	3.32536	0.00123947	-0.212388	0.115808	0.171869	0.0327942	31.2918	13.2311	Labs
SA	MVP	Mono_Abs_Max	monocyte (absolute count, maximum)	3.29987	0.00134533	-0.205529	0.112177	0.164334	0.0343537	31.2918	13.1432	Labs
SA	MVP	Mono_Fra_Min_INT	monocyte (fraction, minimum, inv-norm transformed)	-2.58265	0.0112673	-0.566401	0.228797	-0.243101	0.0406043	31.2918	10.9988	Labs
SA	MVP	Mono_Fra_Min	monocyte (fraction, minimum)	-2.43973	0.0164771	-0.557553	0.232269	-0.245705	0.041021	31.2918	11.0446	Labs
SA	MVP	MPV_Min_INT	mean platelet volume (MPV, minimum, inv-norm transformed)	5.34311	5.85068e-07	-0.297509	0.102394	-0.130572	0.0319985	31.2918	11.3977	Labs
SA	MVP	MPV_Min	mean platelet volume (MPV, minimum)	5.5793	2.10553e-07	-0.306625	0.0989899	-0.132765	0.0321859	31.2918	11.4082	Labs
SA	MVP	Potas_BSP_Min_INT	potassium (minimum, inv-norm transformed)	2.82341	0.00574508	0.630783	0.246714	-0.265349	0.0357545	31.2918	19.5654	Labs
SA	MVP	Potas_BSP_Min	potassium (minimum)	2.74815	0.00712294	0.64119	0.239969	-0.284219	0.0355973	31.2918	19.5991	Labs
SA	MVP	Trig_Max_INT	triglyceride (maximum, inv-norm transformed)	2.00218	0.0480007	-0.37851	0.208204	0.0844215	0.0376741	31.2918	9.32787	Labs
SA	MVP	Trig_Max	triglyceride (maximum)	3.13079	0.00229189	-0.444862	0.17325	0.101116	0.0405247	31.2918	8.74143	Labs
SA	MVP	Trig_Mean	triglyceride (mean)	2.10128	0.0381559	-0.440031	0.221414	0.0781143	0.0398301	31.2918	8.48189	Labs
SA	MVP	SlpFall	Trouble falling asleep when you first go to bed	3.07252	0.0027416	0.377366	0.132782	0.439414	0.0438052	31.2918	24.8931	Lifestyle_Survey
SA	MVP	SmkYrs_INT	How many years have you or did you smoke cigarettes? (inv-normal transformed)	2.08792	0.0393717	0.207975	0.0994426	0.359871	0.0456264	31.2918	22.2227	Lifestyle_Survey
SA	MVP	Phe_414	Other forms of chronic heart disease	19.106	5.53882e-35	-0.128757	0.51585	0.329028	0.0710778	31.2918	9.09996	PheCodes_CirculatorySystem
SA	MVP	Phe_440_2	Atherosclerosis of the extremities	2.14441	0.0344482	0.588691	0.256697	0.195431	0.0411051	31.2918	20.7996	PheCodes_CirculatorySystem
SA	MVP	Phe_440	Atherosclerosis	2.77474	0.00660496	0.613177	0.233002	0.21451	0.0410137	31.2918	21.2948	PheCodes_CirculatorySystem
SA	MVP	Phe_443_9	Peripheral vascular disease, unspecified	2.09892	0.0383678	0.34668	0.163214	0.290946	0.0406506	31.2918	24.1037	PheCodes_CirculatorySystem
SA	MVP	Phe_523_31	Acute periodontitis	2.14645	0.0342807	0.617599	0.266145	0.539015	0.0656139	31.2918	12.8828	PheCodes_DigestiveSystem
SA	MVP	Phe_531	Peptic ulcer (excl. esophageal)	2.48073	0.0147977	0.131451	0.221393	0.360362	0.0702763	31.2918	8.76632	PheCodes_DigestiveSystem
SA	MVP	Phe_532	Dysphagia	2.88531	0.00479952	0.60491	0.212344	0.524978	0.0485137	31.2918	20.8763	PheCodes_DigestiveSystem
SA	MVP	Phe_550_5	Ventral hernia	31.3776	3.03518e-53	0.332708	0.243637	0.265466	0.0692411	31.2918	9.94809	PheCodes_DigestiveSystem
SA	MVP	Phe_562_1	Diverticulosis	2.08348	0.039784	0.583629	0.270619	0.13277	0.0403421	31.2918	18.3665	PheCodes_DigestiveSystem
SA	MVP	Phe_562	Diverticulosis and diverticulitis	2.01754	0.0463457	0.578069	0.272038	0.135571	0.040034	31.2918	18.7814	PheCodes_DigestiveSystem
SA	MVP	Phe_563	Constipation	2.01965	0.0461222	0.290537	0.142809	0.438933	0.038984	31.2918	20.8775	PheCodes_DigestiveSystem
SA	MVP	Phe_571_5	Other chronic nonalcoholic liver disease	8.17661	1.00299e-12	-0.623494	0.110377	0.259239	0.0538474	31.2918	11.2753	PheCodes_DigestiveSystem
SA	MVP	Phe_571_51	Cirrhosis of liver without mention of alcohol	8.98861	1.75403e-14	0.258319	0.262071	0.384383	0.0666014	31.2918	13.1044	PheCodes_DigestiveSystem
SA	MVP	Phe_571	Chronic liver disease and cirrhosis	7.05893	2.33588e-10	-0.57704	0.113746	0.26559	0.0544881	31.2918	11.8906	PheCodes_DigestiveSystem
SA	MVP	Phe_578_9	Hemorrhage of gastrointestinal tract	9.59528	8.35692e-16	-0.331461	0.540007	0.478263	0.0910587	31.2918	6.54347	PheCodes_DigestiveSystem
SA	MVP	Phe_261_2	Vitamin B-complex deficiencies	3.65087	0.000419685	0.134217	0.396045	0.250603	0.0726826	31.2918	9.03277	PheCodes_EndocrineMetabolic
SA	MVP	Phe_272_1	Hyperlipidemia	2.68289	0.00855489	-0.43022	0.211986	0.107518	0.0356007	31.2918	14.0649	PheCodes_EndocrineMetabolic
SA	MVP	Phe_272	Disorders of lipoid metabolism	2.83024	0.00563303	-0.430957	0.203802	0.111212	0.0358105	31.2918	14.0557	PheCodes_EndocrineMetabolic
SA	MVP	Phe_596_5	Functional disorders of bladder	2.01818	0.0462782	0.147599	0.123578	0.319194	0.0625176	31.2918	11.7622	PheCodes_GenitourinarySystem
SA	MVP	Phe_599_2	Retention of urine	2.94687	0.00400308	0.640684	0.233066	0.292768	0.0596916	31.2918	12.6681	PheCodes_GenitourinarySystem
SA	MVP	Phe_110_1	Dermatophytosis	2.05609	0.0424049	0.579206	0.275041	0.184872	0.0350202	31.2918	20.1176	PheCodes_InfectiousDiseases
SA	MVP	Phe_819	Skull and face fracture and other intercranial injury	4.30308	3.96072e-05	-0.195162	0.46562	0.464793	0.0797631	31.2918	9.20288	PheCodes_InjuriesPoisonings
SA	MVP	Phe_840	Sprains and strains	2.46563	0.0153975	0.427147	0.178501	0.322898	0.0465183	31.2918	24.1606	PheCodes_InjuriesPoisonings
SA	MVP	Phe_870	Open wounds of head; neck; and trunk	-4.02372	0.000112136	-0.697968	0.193672	0.437839	0.0811138	31.2918	8.2735	PheCodes_InjuriesPoisonings
SA	MVP	Phe_915	Superficial injury without mention of infection	8.62108	1.10128e-13	-0.183036	0.717052	0.511046	0.100415	31.2918	8.26635	PheCodes_InjuriesPoisonings
SA	MVP	Phe_720_1	Spinal stenosis of lumbar region	2.49147	0.014384	0.435877	0.182463	0.258472	0.0351601	31.2918	19.0156	PheCodes_MusculoskeletalSystem
SA	MVP	Phe_720	Spinal stenosis	4.6028	1.23865e-05	0.691994	0.189329	0.322641	0.0322208	31.2918	18.7369	PheCodes_MusculoskeletalSystem
SA	MVP	Phe_722_6	Degeneration of intervertebral disc	2.19818	0.0302663	0.321114	0.146514	0.382774	0.0389685	31.2918	22.5381	PheCodes_MusculoskeletalSystem
SA	MVP	Phe_722	Intervertebral disc disorders	2.67543	0.00873434	0.295089	0.114176	0.394126	0.0362211	31.2918	23.7709	PheCodes_MusculoskeletalSystem
SA	MVP	Phe_726	Peripheral enthesopathies and allied syndromes	2.48174	0.0147585	0.38934	0.169293	0.218521	0.0363378	31.2918	25.2349	PheCodes_MusculoskeletalSystem
SA	MVP	Phe_740_9	Osteoarthrosis NOS	2.66516	0.00898666	0.260911	0.100758	0.284276	0.0379988	31.2918	28.605	PheCodes_MusculoskeletalSystem
SA	MVP	Phe_740	Osteoarthrosis	2.21703	0.0289088	0.254525	0.110282	0.236993	0.0383659	31.2918	26.7664	PheCodes_MusculoskeletalSystem
SA	MVP	Phe_741_3	Difficulty in walking	2.7549	0.00698816	0.171814	0.190134	0.383294	0.0643974	31.2918	10.0293	PheCodes_MusculoskeletalSystem
SA	MVP	Phe_741	Symptoms and disorders of the joints	2.11153	0.0372445	0.59902	0.261081	0.321824	0.0461377	31.2918	14.9658	PheCodes_MusculoskeletalSystem
SA	MVP	Phe_745	Pain in joint	2.71513	0.00781764	0.254985	0.0960208	0.363036	0.0277788	31.2918	22.8725	PheCodes_MusculoskeletalSystem
SA	MVP	Phe_350_2	Abnormality of gait	2.12027	0.0364826	0.442857	0.207467	0.433961	0.0461666	31.2918	21.4696	PheCodes_Neurological
SA	MVP	Phe_350	Abnormal movement	2.60907	0.0104858	0.347341	0.137662	0.449164	0.0410992	31.2918	23.7883	PheCodes_Neurological
SA	MVP	Phe_351	Other peripheral nerve disorders	3.06811	0.0027788	0.448058	0.165729	0.270236	0.03519	31.2918	24.5253	PheCodes_Neurological
SA	MVP	Phe_1002	Symptoms concerning nutrition, metabolism, and development	2.42079	0.0173088	0.554453	0.230731	0.4267	0.0489148	31.2918	18.2145	PheCodes_Other
SA	MVP	Phe_473_4	Voice disturbance	-2.12472	0.0361002	-0.570401	0.253462	0.388675	0.0874182	31.2918	7.72163	PheCodes_RespiratorySystem
SA	MVP	Phe_495	Asthma	2.25922	0.0260623	0.391972	0.283985	0.178181	0.0416064	31.2918	15.6919	PheCodes_RespiratorySystem
SA	MVP	Phe_513	Respiratory abnormalities	-3.12675	0.00232071	-0.594729	0.21378	0.383837	0.0721943	31.2918	9.58405	PheCodes_RespiratorySystem
SA	MVP	Phe_514_2	Solitary pulmonary nodule	2.83023	0.00563303	0.587245	0.370679	0.362122	0.0634188	31.2918	11.6543	PheCodes_RespiratorySystem
SA	MVP	Phe_367_2	Astigmatism	2.89168	0.00471084	0.621438	0.246966	0.279766	0.0570239	31.2918	16.3479	PheCodes_SenseOrgans
SA	MVP	Phe_760	Back pain	2.8873	0.00477167	0.259162	0.0951031	0.456703	0.0273272	31.2918	22.3801	PheCodes_Symptoms
SA	MVP	Phe_761	Cervicalgia	2.58328	0.0112482	0.299948	0.120936	0.476684	0.0351783	31.2918	21.8021	PheCodes_Symptoms
SA	MVP	Phe_773	Pain in limb	3.79552	0.000253968	0.441327	0.142224	0.285508	0.0352967	31.2918	28.2066	PheCodes_Symptoms
SA	MVP	Phe_788	Syncope and collapse	2.52303	0.0132272	0.631305	0.238652	0.447346	0.0459654	31.2918	20.1311	PheCodes_Symptoms
SA	MVP	max_Diastolic_INT	diastolic blood pressure (DBP, maximum, inv-normal transformed)	3.33899	0.00118615	0.342273	0.113449	0.319104	0.0342012	31.2918	22.4091	Vitals
SA	MVP	max_Diastolic	diastolic blood pressure (DBP, maximum)	3.21953	0.00173696	0.369078	0.125921	0.321685	0.0345161	31.2918	21.9905	Vitals
SA	MVP	min_Diastolic	diastolic blood pressure (DBP, minimum)	2.00163	0.0480608	0.266644	0.130109	-0.312323	0.036129	31.2918	26.8378	Vitals
SP	MVP	GIIBS	Irritable Bowel Syndrome (IBS)	15.1168	1.81616e-27	-0.55351	0.208565	0.297753	0.0680231	32.3877	9.33684	BaselineSurvey
SP	MVP	NSOthHdMed	Takes medication for other headaches?	-2.06701	0.041343	-0.383393	0.184394	0.390377	0.0540989	32.3877	11.6321	BaselineSurvey
SP	MVP	NSSCIMed	Takes medication for spinal cord injury?	3.73484	0.000314022	0.0678076	0.469321	0.407504	0.0618676	32.3877	9.31046	BaselineSurvey
SP	MVP	SkMsOthArthMed	Takes medication for other arthritis?	-2.25154	0.0265614	-0.277862	0.127287	0.292048	0.0610582	32.3877	10.8869	BaselineSurvey
SP	MVP	SkMsOthMed	Takes medication for other skeletal/muscular problem?	-2.08297	0.039831	-0.296447	0.1464	0.412176	0.0571812	32.3877	12.823	BaselineSurvey
SP	MVP	HCT_Min	hematocrit (minimum)	2.16184	0.0330403	0.590982	0.270087	-0.190083	0.0340061	32.3877	18.2242	Labs
SP	MVP	Hemoglobin_Min_INT	hemoglobin (minimum, inv-norm transformed)	2.25762	0.0261656	0.487515	0.238513	-0.160311	0.0345057	32.3877	15.9129	Labs
SP	MVP	Hemoglobin_Min	hemoglobin (minimum)	2.48302	0.0147085	0.515351	0.227239	-0.181237	0.0357753	32.3877	16.9043	Labs
SP	MVP	Lymph_Abs_Max_INT	lymphocyte (absolute count, maximum, inv-norm transformed)	2.12998	0.0356525	0.181718	0.218657	0.180379	0.0351742	32.3877	14.5129	Labs
SP	MVP	Lymph_Abs_Max	lymphocyte (absolute count, maximum)	2.12508	0.0360696	0.273211	0.243998	0.180333	0.0370989	32.3877	13.8427	Labs
SP	MVP	Potas_BSP_Min	potassium (minimum)	2.05242	0.0427674	0.577587	0.276453	-0.242859	0.0345744	32.3877	19.3805	Labs
SP	MVP	SlpFall	Trouble falling asleep when you first go to bed	3.49742	0.000705114	0.410966	0.131466	0.438915	0.0380516	32.3877	24.1125	Lifestyle_Survey
SP	MVP	Phe_427	Cardiac dysrhythmias	2.11445	0.036989	0.600364	0.265296	0.230323	0.0339111	32.3877	21.0274	PheCodes_CirculatorySystem
SP	MVP	Phe_704	Diseases of hair and hair follicles	10.8118	1.8687e-18	-0.512395	0.356881	0.281765	0.0602236	32.3877	8.33428	PheCodes_DermatologicalSystem
SP	MVP	Phe_521_2	Dental abrasion, erosion and attrition	-3.75331	0.000294449	-0.655602	0.206647	0.419691	0.102212	32.3877	7.42853	PheCodes_DigestiveSystem
SP	MVP	Phe_531	Peptic ulcer (excl. esophageal)	4.37362	3.02525e-05	0.317476	0.545459	0.334465	0.0649091	32.3877	8.29794	PheCodes_DigestiveSystem
SP	MVP	Phe_532	Dysphagia	2.98745	0.00354662	0.640546	0.216606	0.487193	0.0403497	32.3877	20.28	PheCodes_DigestiveSystem
SP	MVP	Phe_561_1	Diarrhea	2.00866	0.0472967	0.587338	0.263567	0.458091	0.0457344	32.3877	16.9353	PheCodes_DigestiveSystem
SP	MVP	Phe_563	Constipation	2.35097	0.0207064	0.417305	0.180943	0.408057	0.0414982	32.3877	20.2284	PheCodes_DigestiveSystem
SP	MVP	Phe_565	Anal and rectal conditions	4.86473	4.32555e-06	0.370224	0.493708	0.315295	0.0700418	32.3877	9.05056	PheCodes_DigestiveSystem
SP	MVP	Phe_571_5	Other chronic nonalcoholic liver disease	5.67369	1.39148e-07	-0.405931	0.105697	0.216249	0.0438954	32.3877	13.7761	PheCodes_DigestiveSystem
SP	MVP	Phe_571_51	Cirrhosis of liver without mention of alcohol	2.80393	0.00607618	0.0867798	0.146692	0.323895	0.056945	32.3877	12.7483	PheCodes_DigestiveSystem
SP	MVP	Phe_571	Chronic liver disease and cirrhosis	4.48436	1.97157e-05	-0.209355	0.0916827	0.220909	0.0435476	32.3877	14.3267	PheCodes_DigestiveSystem
SP	MVP	Phe_578_8	Hemorrhage of rectum and anus	17.0516	3.19737e-31	0.232515	0.62031	0.418953	0.0899332	32.3877	7.65158	PheCodes_DigestiveSystem
SP	MVP	Phe_578_9	Hemorrhage of gastrointestinal tract	14.7771	8.69574e-27	-0.790792	0.272763	0.439995	0.0869075	32.3877	6.43655	PheCodes_DigestiveSystem
SP	MVP	Phe_260	Protein-calorie malnutrition	2.31035	0.0229444	0.622561	0.274194	0.397928	0.0704009	32.3877	9.9718	PheCodes_EndocrineMetabolic
SP	MVP	Phe_261_2	Vitamin B-complex deficiencies	4.19957	5.85322e-05	-0.163938	0.185235	0.22695	0.0638847	32.3877	8.60576	PheCodes_EndocrineMetabolic
SP	MVP	Phe_596_5	Functional disorders of bladder	4.36306	3.15027e-05	0.530597	0.508307	0.343893	0.0705381	32.3877	11.5141	PheCodes_GenitourinarySystem
SP	MVP	Phe_599_2	Retention of urine	2.82944	0.00564603	0.623627	0.248278	0.292623	0.0577641	32.3877	12.6669	PheCodes_GenitourinarySystem
SP	MVP	Phe_599_9	Other abnormality of urination	11.6143	3.44366e-20	-0.861521	0.0608219	0.322969	0.0730999	32.3877	9.27265	PheCodes_GenitourinarySystem
SP	MVP	Phe_110_1	Dermatophytosis	2.10773	0.0375802	0.570947	0.278752	0.169465	0.0349442	32.3877	20.7267	PheCodes_InfectiousDiseases
SP	MVP	Phe_110	Dermatophytosis / Dermatomycosis	2.06586	0.0414533	0.566758	0.282129	0.166596	0.0342611	32.3877	21.1767	PheCodes_InfectiousDiseases
SP	MVP	Phe_819	Skull and face fracture and other intercranial injury	8.88478	2.94956e-14	0.13737	0.676809	0.436619	0.0764339	32.3877	8.80605	PheCodes_InjuriesPoisonings
SP	MVP	Phe_870	Open wounds of head; neck; and trunk	-3.98311	0.000129982	-0.643342	0.19731	0.328677	0.0751329	32.3877	8.58715	PheCodes_InjuriesPoisonings
SP	MVP	Phe_994_2	Sepsis	-4.00104	0.000121789	-0.667979	0.192335	0.467234	0.0620758	32.3877	11.5604	PheCodes_InjuriesPoisonings
SP	MVP	Phe_716_9	Arthropathy NOS	2.52929	0.013008	0.618304	0.243197	0.291623	0.048834	32.3877	15.9901	PheCodes_MusculoskeletalSystem
SP	MVP	Phe_720	Spinal stenosis	3.18856	0.00191457	0.703235	0.202579	0.295374	0.0292667	32.3877	18.7122	PheCodes_MusculoskeletalSystem
SP	MVP	Phe_726_1	Enthesopathy	2.34677	0.0209285	0.495121	0.245472	0.158408	0.0438652	32.3877	16.1197	PheCodes_MusculoskeletalSystem
SP	MVP	Phe_726	Peripheral enthesopathies and allied syndromes	2.2668	0.0255775	0.378463	0.18699	0.22879	0.0333298	32.3877	26.0164	PheCodes_MusculoskeletalSystem
SP	MVP	Phe_741	Symptoms and disorders of the joints	2.10554	0.0377748	0.597702	0.25486	0.278007	0.0472999	32.3877	14.583	PheCodes_MusculoskeletalSystem
SP	MVP	Phe_745	Pain in joint	2.55671	0.0120856	0.237564	0.093928	0.343678	0.0265159	32.3877	22.5691	PheCodes_MusculoskeletalSystem
SP	MVP	Phe_339	Other headache syndromes	2.81005	0.00597038	0.441862	0.166469	0.488495	0.0374294	32.3877	23.5726	PheCodes_Neurological
SP	MVP	Phe_350_2	Abnormality of gait	2.35174	0.0206661	0.47107	0.206551	0.405077	0.0413737	32.3877	20.2339	PheCodes_Neurological
SP	MVP	Phe_350	Abnormal movement	3.26116	0.00152236	0.408189	0.137326	0.411731	0.0369522	32.3877	22.7799	PheCodes_Neurological
SP	MVP	Phe_351	Other peripheral nerve disorders	2.77109	0.0066741	0.542317	0.229152	0.257362	0.0373339	32.3877	23.8147	PheCodes_Neurological
SP	MVP	Phe_475	Chronic sinusitis	2.11709	0.0367588	0.568704	0.254284	0.279825	0.0400997	32.3877	19.6797	PheCodes_RespiratorySystem
SP	MVP	Phe_480_1	Bacterial pneumonia	-2.08889	0.0392829	-0.415811	0.205901	0.423679	0.075356	32.3877	8.95506	PheCodes_RespiratorySystem
SP	MVP	Phe_495	Asthma	2.215	0.0290524	0.373995	0.246745	0.196732	0.0365816	32.3877	16.0362	PheCodes_RespiratorySystem
SP	MVP	Phe_514_2	Solitary pulmonary nodule	44.091	6.90363e-67	-0.237805	0.399758	0.307441	0.0541781	32.3877	11.4326	PheCodes_RespiratorySystem
SP	MVP	Phe_369	Infection of the eye	2.17426	0.0320686	0.562083	0.305538	0.363478	0.0772011	32.3877	9.08225	PheCodes_SenseOrgans
SP	MVP	Phe_760	Back pain	2.3526	0.0206209	0.209489	0.0912883	0.418228	0.0279857	32.3877	22.1232	PheCodes_Symptoms
SP	MVP	Phe_772_2	Spasm of muscle	9.57784	9.12178e-16	-0.270158	0.506596	0.331838	0.0922268	32.3877	7.25297	PheCodes_Symptoms
SP	MVP	Phe_773	Pain in limb	2.4321	0.0168078	0.357813	0.146864	0.284074	0.0309511	32.3877	27.5911	PheCodes_Symptoms
SP	MVP	Phe_788	Syncope and collapse	3.00405	0.00337414	0.662889	0.222541	0.398077	0.0399706	32.3877	18.9242	PheCodes_Symptoms
SP	MVP	max_Diastolic_INT	diastolic blood pressure (DBP, maximum, inv-normal transformed)	2.21871	0.0287909	0.393067	0.192667	0.256635	0.0372642	32.3877	22.9831	Vitals
SP	MVP	max_Diastolic	diastolic blood pressure (DBP, maximum)	2.3303	0.0218197	0.468501	0.220698	0.254448	0.0379617	32.3877	22.6178	Vitals
SP	MVP	max_Systolic_INT	systolic blood pressure (SBP, maximum, inv-normal transformed)	2.06381	0.0416517	0.537058	0.266912	0.199513	0.0360188	32.3877	17.4398	Vitals
SP	MVP	max_Systolic	systolic blood pressure (SBP, maximum)	2.07627	0.0404596	0.550376	0.266145	0.197401	0.036528	32.3877	17.3454	Vitals
SP	MVP	min_Diastolic_INT	diastolic blood pressure (DBP, minimum, inv-normal transformed)	2.16045	0.0331508	0.293996	0.138668	-0.261389	0.0339878	32.3877	26.4958	Vitals
SP	MVP	min_Diastolic	diastolic blood pressure (DBP, minimum)	2.20049	0.0300973	0.290312	0.129454	-0.272751	0.0361636	32.3877	26.5504	Vitals
SA	Metabolomics	Cholesteryl_esters_to_total_lipids_ratio_in_large_HDL	Cholesteryl_esters_to_total_lipids_ratio_in_large_HDL	3.35049	0.0011428	-0.292436	0.132459	-0.138432	0.0336397	30.9558	13.6561	Metabolomics
SA	Metabolomics	Concentration_of_small_HDL_particles	Concentration_of_small_HDL_particles	2.12782	0.0358351	-0.178239	0.342318	0.121253	0.0340141	30.9246	9.41865	Metabolomics
SA	Metabolomics	Free_cholesterol_to_total_lipids_ratio_in_medium_LDL	Free_cholesterol_to_total_lipids_ratio_in_medium_LDL	2.13143	0.0355292	-0.29695	0.185977	-0.088422	0.0374316	30.9213	11.2307	Metabolomics
SA	Metabolomics	Glycoprotein_acetyls	Glycoprotein_acetyls	2.3096	0.0229875	-0.221341	0.17173	0.146076	0.0352573	30.922	11.0423	Metabolomics
SA	Metabolomics	Monounsaturated_fatty_acids	Monounsaturated_fatty_acids	2.33352	0.0216432	-0.320107	0.174184	0.0977387	0.0371502	30.9362	9.38813	Metabolomics
SA	Metabolomics	Ratio_of_linoleic_acid_to_total_fatty_acids	Ratio_of_linoleic_acid_to_total_fatty_acids	4.28595	4.22675e-05	-0.211204	0.350892	-0.166383	0.0370036	30.9454	16.902	Metabolomics
SA	Metabolomics	Total_lipids_in_small_HDL	Total_lipids_in_small_HDL	2.03498	0.0445256	-0.0666172	0.276891	0.126445	0.0361191	30.9246	10.0135	Metabolomics
SA	Metabolomics	Triglycerides_in_large_LDL	Triglycerides_in_large_LDL	2.53138	0.0129354	-0.350562	0.165631	0.0846327	0.0337471	30.9653	9.98951	Metabolomics
SA	Metabolomics	Triglycerides_in_LDL	Triglycerides_in_LDL	2.39741	0.0183867	-0.341177	0.170971	0.0838522	0.0339864	30.9703	10.0807	Metabolomics
SP	Metabolomics	Cholesterol_to_total_lipids_ratio_in_large_VLDL	Cholesterol_to_total_lipids_ratio_in_large_VLDL	-13.1278	2.1099e-23	-0.655248	0.167001	-0.129772	0.0467816	31.8101	6.11148	Metabolomics
SP	Metabolomics	Cholesteryl_esters_to_total_lipids_ratio_in_large_HDL	Cholesteryl_esters_to_total_lipids_ratio_in_large_HDL	2.14115	0.0347169	-0.333664	0.282433	-0.127983	0.0291426	31.8101	13.2399	Metabolomics
SP	Metabolomics	Glycoprotein_acetyls	Glycoprotein_acetyls	2.50475	0.0138863	-0.00392144	0.393178	0.12973	0.0256213	31.806	10.6312	Metabolomics
SP	Metabolomics	Phospholipids_to_total_lipids_ratio_in_large_HDL	Phospholipids_to_total_lipids_ratio_in_large_HDL	-7.63387	1.44789e-11	-0.674011	0.172207	0.191572	0.0295903	31.8021	8.43039	Metabolomics
SI	Brain IDP	IDP dMRI ProbtrackX MO mcp	Weighted-mean MO (diffusion tensor mode) in tract middle cerebellar peduncle (from dMRI data)	12.4884	4.68328e-22	-0.602648	0.238494	-0.148474	0.057577	30.743	12.1144	WM tract MO
SI	Brain IDP	rfMRI amplitudes (ICA25 node 10)		9.04602	1.31562e-14	-0.593054	0.269297	-0.25517	0.0919917	30.743	7.51202	rfMRI node amplitude
SA	Brain IDP	IDP dMRI TBSS L3 Superior fronto-occipital fasciculus R	Mean L3 in superior fronto-occipital fasciculus (right) on FA (fractional anisotropy) skeleton (from dMRI data)	-2.20184	0.0299982	-0.650427	0.245213	0.177406	0.0469377	30.87	15.6384	WM tract diffusivity
SA	Brain IDP	rfMRI connectivity (ICA100 edge 271)		11.4417	8.10502e-20	-0.266229	0.361694	0.226976	0.075913	30.87	9.75632	rfMRI connectivity
SA	Brain IDP	rfMRI connectivity (ICA100 edge 343)		8.37165	3.81235e-13	-0.274117	0.0847269	-0.319977	0.0937824	30.87	6.69437	rfMRI connectivity
SA	Brain IDP	rfMRI connectivity (ICA100 edge 974)		-12.7053	1.62907e-22	-0.714372	0.150301	-0.180424	0.0791895	30.87	8.68851	rfMRI connectivity
SP	Brain IDP	rfMRI connectivity (ICA100 edge 343)		5.40268	4.53046e-07	-0.738409	0.338164	-0.269877	0.0791009	31.8164	6.98288	rfMRI connectivity
SP	Brain IDP	rfMRI connectivity (ICA100 edge 360)		8.37071	3.83019e-13	-0.539133	0.102216	0.176245	0.0782871	31.8164	6.69101	rfMRI connectivity
SP	Brain IDP	rfMRI connectivity (ICA100 edge 974)		-13.3751	6.43199e-24	-0.786825	0.137754	-0.184824	0.0743438	31.8164	8.47487	rfMRI connectivity

### Sheet: S19
Table S19. Putative causal associations between suicide phenotypes and phenome-wide traits estimated by bidirectional Mendelian randomization using MRlap. UKB: UK Biobank, MVP: Million Veteran Program, IDP: image-derived phenotypes, SI: suicide ideation, SA: suicide attempt, SP: suicidality spectrum.
Trait source	Exposure short name	Exposure description	Outcome short name	Outcome description	observed_effect	observed_effect_se	observed_effect_p	m_IVs	corrected_effect	corrected_effect_se	corrected_effect_p	test_difference	p_difference	h2_exp	int_exp	h2_out	int_out	rg	Exposure category	Outcome category
UKB	categorical-1920-1920	Mood swings	SI	Suicide ideation	0.177252	0.0173502	1.67856e-24	113	0.22277	0.0244094	7.08112e-20	-9.03082	1.70386e-19	0.0650796	1.03688	0.0204177	0.996716	0.428878	UK Biobank Assessment Centre > Touchscreen > Psychosocial factors > Mental health	Suicidal behaviors
UKB	categorical-1930-1930	Miserableness	SI	Suicide ideation	0.238761	0.0178681	1.0023e-40	104	0.30247	0.0240329	2.53069e-36	-8.67491	4.13874e-18	0.0576236	1.02735	0.0204177	0.996716	0.57512	UK Biobank Assessment Centre > Touchscreen > Psychosocial factors > Mental health	Suicidal behaviors
UKB	categorical-1940-1940	Irritability	SI	Suicide ideation	0.16365	0.0167706	1.70239e-22	96	0.211743	0.0228434	1.87318e-20	-6.76214	1.35971e-11	0.0604145	1.035	0.0204177	0.996716	0.450687	UK Biobank Assessment Centre > Touchscreen > Psychosocial factors > Mental health	Suicidal behaviors
UKB	categorical-1950-1950	Sensitivity / hurt feelings	SI	Suicide ideation	0.120113	0.0179128	2.00822e-11	94	0.153185	0.0244206	3.54689e-10	-4.66712	3.05446e-06	0.0551664	1.05866	0.0204177	0.996716	0.299629	UK Biobank Assessment Centre > Touchscreen > Psychosocial factors > Mental health	Suicidal behaviors
UKB	categorical-1960-1960	Fed-up feelings	SI	Suicide ideation	0.169097	0.0150817	3.55574e-29	136	0.208732	0.0198664	8.04088e-26	-7.17148	7.4189e-13	0.0649755	1.03536	0.0204177	0.996716	0.404237	UK Biobank Assessment Centre > Touchscreen > Psychosocial factors > Mental health	Suicidal behaviors
UKB	categorical-1970-1970	Nervous feelings	SI	Suicide ideation	0.101263	0.0158489	1.66707e-10	122	0.12936	0.0212093	1.06608e-09	-5.45024	5.03015e-08	0.0606517	1.03058	0.0204177	0.996716	0.287619	UK Biobank Assessment Centre > Touchscreen > Psychosocial factors > Mental health	Suicidal behaviors
UKB	categorical-1980-1980	Worrier / anxious feelings	SI	Suicide ideation	0.10738	0.0137843	6.69896e-15	128	0.135964	0.0184725	1.83409e-13	-5.61751	1.93731e-08	0.0710405	1.02562	0.0204177	0.996716	0.318906	UK Biobank Assessment Centre > Touchscreen > Psychosocial factors > Mental health	Suicidal behaviors
UKB	categorical-1990-1990	Tense / 'highly strung'	SI	Suicide ideation	0.162566	0.0184157	1.0697e-18	90	0.215915	0.0254824	2.3896e-17	-7.57593	3.56565e-14	0.0518664	1.02367	0.0204177	0.996716	0.425942	UK Biobank Assessment Centre > Touchscreen > Psychosocial factors > Mental health	Suicidal behaviors
UKB	categorical-2000-2000	Worry too long after embarrassment	SI	Suicide ideation	0.132648	0.0179475	1.45855e-13	92	0.17018	0.025242	1.56291e-11	-5.44619	5.14587e-08	0.0598798	1.04278	0.0204177	0.996716	0.369565	UK Biobank Assessment Centre > Touchscreen > Psychosocial factors > Mental health	Suicidal behaviors
UKB	categorical-20002-1286	Non-cancer illness code, self-reported: depression	SI	Suicide ideation	0.299046	0.0529663	1.64254e-08	10	0.525149	0.100825	1.90344e-07	-4.55775	5.17056e-06	0.0144783	1.01739	0.0204177	0.996716	0.675767	UK Biobank Assessment Centre > Verbal interview > Medical conditions	Suicidal behaviors
UKB	categorical-2010-2010	Suffer from 'nerves'	SI	Suicide ideation	0.148438	0.0253665	4.86456e-09	53	0.207689	0.0368053	1.67196e-08	-4.91611	8.82816e-07	0.0426202	1.00792	0.0204177	0.996716	0.323445	UK Biobank Assessment Centre > Touchscreen > Psychosocial factors > Mental health	Suicidal behaviors
UKB	categorical-20160-20160	Ever smoked	SI	Suicide ideation	0.0778142	0.0145976	9.78853e-08	160	0.0930961	0.0193328	1.46865e-06	-3.48832	0.000486061	0.0708333	1.07084	0.0204177	0.996716	0.176713	UK Biobank Assessment Centre > Touchscreen > Lifestyle and environment > Smoking	Suicidal behaviors
UKB	categorical-2020-2020	Loneliness, isolation	SI	Suicide ideation	0.204639	0.0364768	2.02192e-08	32	0.296752	0.0573433	2.27894e-07	-4.30063	1.70312e-05	0.0350198	1.02941	0.0204177	0.996716	0.529609	UK Biobank Assessment Centre > Touchscreen > Psychosocial factors > Mental health	Suicidal behaviors
UKB	categorical-2030-2030	Guilty feelings	SI	Suicide ideation	0.181183	0.0209062	4.45738e-18	70	0.234317	0.0296481	2.7171e-15	-6.13679	8.42073e-10	0.0464243	1.02478	0.0204177	0.996716	0.503157	UK Biobank Assessment Centre > Touchscreen > Psychosocial factors > Mental health	Suicidal behaviors
UKB	categorical-20499-20499	Ever sought or received professional help for mental distress	SI	Suicide ideation	0.16419	0.0218068	5.1013e-14	12	0.255727	0.0408176	3.72581e-10	-4.61892	3.85736e-06	0.0603858	0.995212	0.020376	0.996831	0.751275	Online follow-up > Mental health > Mental distress	Suicidal behaviors
UKB	categorical-20500-20500	Ever suffered mental distress preventing usual activities	SI	Suicide ideation	0.16964	0.0309172	4.09024e-08	11	0.268674	0.0576533	3.1596e-06	-3.51164	0.000445352	0.0581116	1.00048	0.0204177	0.996716	0.740963	Online follow-up > Mental health > Mental distress	Suicidal behaviors
UKB	categorical-20544-11	Mental health problems ever diagnosed by a professional: Depression	SI	Suicide ideation	0.184532	0.0220433	5.69799e-17	12	0.288575	0.040905	1.72892e-12	-5.34467	9.05811e-08	0.051515	0.9922	0.0204177	0.996716	0.712219	Online follow-up > Mental health > Mental distress	Suicidal behaviors
UKB	categorical-2090-2090	Seen doctor (GP) for nerves, anxiety, tension or depression	SI	Suicide ideation	0.213273	0.0158002	1.60476e-41	90	0.273463	0.0228277	4.55231e-33	-11.7504	7.03152e-32	0.0573443	1.01976	0.0204177	0.996716	0.648999	UK Biobank Assessment Centre > Touchscreen > Psychosocial factors > Mental health	Suicidal behaviors
UKB	categorical-2100-2100	Seen a psychiatrist for nerves, anxiety, tension or depression	SI	Suicide ideation	0.224596	0.0285594	3.71586e-15	27	0.31753	0.0432424	2.08808e-13	-5.89597	3.72479e-09	0.0284648	1.02088	0.0204177	0.996716	0.658983	UK Biobank Assessment Centre > Touchscreen > Psychosocial factors > Mental health	Suicidal behaviors
UKB	categorical-2257-2257	Hearing difficulty/problems with background noise	SI	Suicide ideation	0.119537	0.0189671	2.9324e-10	90	0.153461	0.0255563	1.91524e-09	-4.84169	1.2874e-06	0.0479289	1.04645	0.0204177	0.996716	0.364391	UK Biobank Assessment Centre > Touchscreen > Health and medical history > Hearing	Suicidal behaviors
UKB	categorical-6138-1	Qualifications: College or University degree	SI	Suicide ideation	0.0601159	0.00690895	3.28516e-18	593	0.0642306	0.00819987	4.75907e-15	-2.48098	0.0131021	0.147474	1.17099	0.0204177	0.996716	0.229847	UK Biobank Assessment Centre > Touchscreen > Sociodemographics > Education	Suicidal behaviors
UKB	categorical-6138-100	Qualifications: None of the above	SI	Suicide ideation	-0.0814156	0.0121154	1.81724e-11	259	-0.0930586	0.0154131	1.5639e-09	3.92446	8.69257e-05	0.091633	1.11885	0.0204177	0.996716	-0.187052	UK Biobank Assessment Centre > Touchscreen > Sociodemographics > Education	Suicidal behaviors
UKB	categorical-6138-2	Qualifications: A levels/AS levels or equivalent	SI	Suicide ideation	0.0689427	0.0123566	2.4129e-08	220	0.0795287	0.0157723	4.59946e-07	-2.80655	0.00500752	0.083754	1.0934	0.0204177	0.996716	0.194622	UK Biobank Assessment Centre > Touchscreen > Sociodemographics > Education	Suicidal behaviors
UKB	categorical-6159-1	Pain type(s) experienced in last month: Headache	SI	Suicide ideation	0.0741536	0.0153614	1.38416e-06	85	0.0893584	0.0197693	6.18224e-06	-3.00619	0.00264542	0.0417211	1.02378	0.0204177	0.996716	0.233103	UK Biobank Assessment Centre > Touchscreen > Health and medical history > Pain	Suicidal behaviors
UKB	continuous-1050	Time spend outdoors in summer	SI	Suicide ideation	-0.0875665	0.01491	4.27959e-09	122	-0.11072	0.0203879	5.61417e-08	4.11907	3.80406e-05	0.0753006	1.06224	0.0204177	0.996716	-0.212078	UK Biobank Assessment Centre > Touchscreen > Lifestyle and environment > Sun exposure	Suicidal behaviors
UKB	continuous-1070	Time spent watching television (TV)	SI	Suicide ideation	-0.0614265	0.0109021	1.75718e-08	294	-0.0704983	0.0139626	4.43925e-07	3.57779	0.000346511	0.106257	1.1068	0.0204177	0.996716	-0.154376	UK Biobank Assessment Centre > Touchscreen > Lifestyle and environment > Physical activity	Suicidal behaviors
UKB	continuous-1080	Time spent using computer	SI	Suicide ideation	0.071648	0.0136067	1.39714e-07	149	0.0832753	0.0181389	4.41163e-06	-2.58465	0.0097479	0.0899112	1.11494	0.0204177	0.996716	0.297187	UK Biobank Assessment Centre > Touchscreen > Lifestyle and environment > Physical activity	Suicidal behaviors
UKB	continuous-1170	Getting up in morning	SI	Suicide ideation	-0.0672029	0.0129889	2.29314e-07	188	-0.076918	0.0165151	3.20194e-06	2.26537	0.02349	0.0750945	1.08891	0.0204177	0.996716	-0.266675	UK Biobank Assessment Centre > Touchscreen > Lifestyle and environment > Sleep	Suicidal behaviors
UKB	continuous-1200	Sleeplessness / insomnia	SI	Suicide ideation	0.094116	0.0178274	1.2968e-07	100	0.125033	0.0245357	3.47014e-07	-4.28173	1.85444e-05	0.065374	1.05294	0.0204177	0.996716	0.261054	UK Biobank Assessment Centre > Touchscreen > Lifestyle and environment > Sleep	Suicidal behaviors
UKB	continuous-20127-irnt	Neuroticism score	SI	Suicide ideation	0.150366	0.0105168	2.26183e-46	215	0.176879	0.0134131	1.04268e-39	-7.8325	4.78267e-15	0.103609	1.08835	0.0204177	0.996716	0.490939	UK Biobank Assessment Centre > Touchscreen > Psychosocial factors > Mental health	Suicidal behaviors
UKB	continuous-20479	Ever thought that life not worth living	SI	Suicide ideation	0.316358	0.0253391	9.01839e-36	9	0.496992	0.0556622	4.31021e-19	-5.61592	1.95522e-08	0.0753804	1.03372	0.0204177	0.996716	0.947823	Online follow-up > Mental health > Self-harm behaviours	Suicidal behaviors
UKB	continuous-20498	Felt very upset when reminded of stressful experience in past month	SI	Suicide ideation	0.144078	0.025081	9.21841e-09	14	0.219252	0.0436465	5.07745e-07	-3.98218	6.82857e-05	0.056407	1.00123	0.0204171	0.996766	0.584215	Online follow-up > Mental health > Traumatic events	Suicidal behaviors
UKB	continuous-2050	Frequency of depressed mood in last 2 weeks	SI	Suicide ideation	0.219941	0.0234974	7.95695e-21	52	0.304494	0.0352058	5.19564e-18	-7.29637	2.95643e-13	0.0429386	1.02901	0.0204177	0.996716	0.612259	UK Biobank Assessment Centre > Touchscreen > Psychosocial factors > Mental health	Suicidal behaviors
UKB	continuous-2060	Frequency of unenthusiasm / disinterest in last 2 weeks	SI	Suicide ideation	0.160798	0.0321912	5.88081e-07	43	0.226356	0.0482382	2.69949e-06	-3.98163	6.84453e-05	0.0388382	1.04168	0.0204177	0.996716	0.49825	UK Biobank Assessment Centre > Touchscreen > Psychosocial factors > Mental health	Suicidal behaviors
UKB	continuous-2070	Frequency of tenseness / restlessness in last 2 weeks	SI	Suicide ideation	0.256142	0.0258361	3.61542e-23	50	0.364302	0.0393547	2.10467e-20	-8.76968	1.79174e-18	0.0420138	1.04209	0.0204177	0.996716	0.563923	UK Biobank Assessment Centre > Touchscreen > Psychosocial factors > Mental health	Suicidal behaviors
UKB	continuous-2080	Frequency of tiredness / lethargy in last 2 weeks	SI	Suicide ideation	0.185607	0.0219582	2.84585e-17	90	0.251103	0.0306086	2.33143e-16	-6.83254	8.34239e-12	0.058648	1.05546	0.0204177	0.996716	0.496028	UK Biobank Assessment Centre > Touchscreen > Psychosocial factors > Mental health	Suicidal behaviors
UKB	continuous-2149	Lifetime number of sexual partners	SI	Suicide ideation	0.0831113	0.0139479	2.54287e-09	153	0.0991937	0.018285	5.79933e-08	-3.39	0.000698921	0.0830936	1.06325	0.0204177	0.996716	0.262889	UK Biobank Assessment Centre > Touchscreen > Lifestyle and environment > Sexual factors	Suicidal behaviors
UKB	continuous-2217-irnt	Age started wearing glasses or contact lenses	SI	Suicide ideation	-0.0652736	0.0133025	9.25465e-07	159	-0.0782825	0.0169092	3.6639e-06	5.17107	2.32762e-07	0.0697625	1.07007	0.0204177	0.996716	-0.236269	UK Biobank Assessment Centre > Touchscreen > Health and medical history > Eyesight	Suicidal behaviors
UKB	continuous-4570	Friendships satisfaction	SI	Suicide ideation	0.129081	0.0258848	6.14016e-07	19	0.201643	0.0427889	2.44702e-06	-4.27297	1.92885e-05	0.0604319	1.03496	0.0204177	0.996716	0.49701	UK Biobank Assessment Centre > Touchscreen > Psychosocial factors > Mental health	Suicidal behaviors
UKB	continuous-MCP-irnt	Multi-site chronic pain	SI	Suicide ideation	0.0854978	0.0156049	4.27968e-08	159	0.10773	0.0212099	3.78953e-07	-4.6364	3.54535e-06	0.0762988	1.07874	0.0204177	0.996716	0.254146		Suicidal behaviors
UKB	categorical-1618-1618	Alcohol usually taken with meals	SA	Suicide attempt	-0.0790959	0.0139948	1.58777e-08	55	-0.115681	0.0205327	1.76084e-08	5.26777	1.38088e-07	0.0902127	1.03351	0.0165441	1.00178	-0.372898	UK Biobank Assessment Centre > Touchscreen > Lifestyle and environment > Alcohol	Suicidal behaviors
UKB	categorical-1920-1920	Mood swings	SA	Suicide attempt	0.122884	0.0141554	3.92142e-18	116	0.159796	0.0193198	1.32712e-16	-7.25928	3.89153e-13	0.0658965	1.03464	0.0165441	1.00178	0.472456	UK Biobank Assessment Centre > Touchscreen > Psychosocial factors > Mental health	Suicidal behaviors
UKB	categorical-1930-1930	Miserableness	SA	Suicide attempt	0.124541	0.0155191	1.01509e-15	104	0.163345	0.0208989	5.45386e-15	-6.31229	2.74933e-10	0.0582731	1.02502	0.0165441	1.00178	0.480191	UK Biobank Assessment Centre > Touchscreen > Psychosocial factors > Mental health	Suicidal behaviors
UKB	categorical-1950-1950	Sensitivity / hurt feelings	SA	Suicide attempt	0.0838628	0.014886	1.76399e-08	95	0.111519	0.020448	4.9311e-08	-4.89639	9.76129e-07	0.0557946	1.05732	0.0165441	1.00178	0.331334	UK Biobank Assessment Centre > Touchscreen > Psychosocial factors > Mental health	Suicidal behaviors
UKB	categorical-1960-1960	Fed-up feelings	SA	Suicide attempt	0.101955	0.0137865	1.41088e-13	139	0.131177	0.0181759	5.31068e-13	-6.15469	7.52231e-10	0.065984	1.03177	0.0165441	1.00178	0.441508	UK Biobank Assessment Centre > Touchscreen > Psychosocial factors > Mental health	Suicidal behaviors
UKB	categorical-1990-1990	Tense / 'highly strung'	SA	Suicide attempt	0.125466	0.0174694	6.86932e-13	94	0.167763	0.0236832	1.40435e-12	-5.8719	4.30824e-09	0.0530391	1.01816	0.0165441	1.00178	0.430596	UK Biobank Assessment Centre > Touchscreen > Psychosocial factors > Mental health	Suicidal behaviors
UKB	categorical-20002-1286	Non-cancer illness code, self-reported: depression	SA	Suicide attempt	0.242207	0.0479568	4.40587e-07	11	0.412675	0.0879674	2.71571e-06	-4.08423	4.42233e-05	0.0146421	1.01578	0.0165441	1.00178	0.636415	UK Biobank Assessment Centre > Verbal interview > Medical conditions	Suicidal behaviors
UKB	categorical-20003-2038460150	Treatment/medication code: paracetamol	SA	Suicide attempt	0.131812	0.0215284	9.19826e-10	45	0.186365	0.0303697	8.43371e-10	-5.88951	3.8734e-09	0.031795	1.02678	0.0165441	1.00178	0.375808	UK Biobank Assessment Centre > Verbal interview > Medications	Suicidal behaviors
UKB	categorical-20116-0	Smoking status: Never	SA	Suicide attempt	-0.132156	0.00878754	4.07507e-51	274	-0.162669	0.0110897	1.02591e-48	12.4807	9.51217e-36	0.0920389	1.07735	0.0165441	1.00178	-0.477624	UK Biobank Assessment Centre > Touchscreen > Lifestyle and environment > Smoking	Suicidal behaviors
UKB	categorical-20116-1	Smoking status: Previous	SA	Suicide attempt	0.0816789	0.0151772	7.37961e-08	79	0.111078	0.0209027	1.07223e-07	-4.5744	4.77585e-06	0.0496971	1.05135	0.0165441	1.00178	0.348515	UK Biobank Assessment Centre > Touchscreen > Lifestyle and environment > Smoking	Suicidal behaviors
UKB	categorical-20116-2	Smoking status: Current	SA	Suicide attempt	0.174148	0.0238499	2.83859e-13	61	0.246348	0.0339651	4.07685e-13	-6.5217	6.95172e-11	0.0462203	1.02963	0.0165441	1.00178	0.53766	UK Biobank Assessment Centre > Touchscreen > Lifestyle and environment > Smoking	Suicidal behaviors
UKB	categorical-20126-0	Bipolar and major depression status: No Bipolar or Depression	SA	Suicide attempt	-0.153584	0.0192572	1.51846e-15	7	-0.314354	0.0441021	1.01933e-12	5.65369	1.57042e-08	0.0612632	0.992366	0.0165441	1.00178	-0.637234	UK Biobank Assessment Centre > Touchscreen > Psychosocial factors > Mental health	Suicidal behaviors
UKB	categorical-20160-20160	Ever smoked	SA	Suicide attempt	0.134548	0.0122408	4.18593e-28	164	0.172826	0.0161773	1.21969e-26	-10.1534	3.20119e-24	0.0719224	1.06589	0.0165441	1.00178	0.407699	UK Biobank Assessment Centre > Touchscreen > Lifestyle and environment > Smoking	Suicidal behaviors
UKB	categorical-2030-2030	Guilty feelings	SA	Suicide attempt	0.127577	0.0201267	2.3169e-10	71	0.174229	0.0285173	9.98821e-10	-5.90655	3.49355e-09	0.0464733	1.02579	0.0165441	1.00178	0.421063	UK Biobank Assessment Centre > Touchscreen > Psychosocial factors > Mental health	Suicidal behaviors
UKB	categorical-2040-2040	Risk taking	SA	Suicide attempt	0.156026	0.0185183	3.59255e-17	70	0.218113	0.0265072	1.89674e-16	-7.55344	4.23903e-14	0.0507693	1.02901	0.0165441	1.00178	0.292554	UK Biobank Assessment Centre > Touchscreen > Psychosocial factors > Mental health	Suicidal behaviors
UKB	categorical-20547-3	Activities undertaken to treat depression: Other therapeutic activities such as mindfulness, yoga or art classes	SA	Suicide attempt	0.158064	0.0309815	3.36274e-07	9	0.265976	0.0539494	8.21851e-07	-4.28911	1.79393e-05	0.0241006	0.992864	0.0165441	1.00178	0.345353	Online follow-up > Mental health > Depression	Suicidal behaviors
UKB	categorical-2090-2090	Seen doctor (GP) for nerves, anxiety, tension or depression	SA	Suicide attempt	0.213767	0.014909	1.26486e-46	94	0.284935	0.0205701	1.2389e-43	-11.1306	8.8996e-29	0.058234	1.01643	0.0165441	1.00178	0.645271	UK Biobank Assessment Centre > Touchscreen > Psychosocial factors > Mental health	Suicidal behaviors
UKB	categorical-2100-2100	Seen a psychiatrist for nerves, anxiety, tension or depression	SA	Suicide attempt	0.269827	0.0270309	1.82382e-23	28	0.387879	0.0407379	1.70965e-21	-8.01486	1.10264e-15	0.0292298	1.01604	0.0165441	1.00178	0.72901	UK Biobank Assessment Centre > Touchscreen > Psychosocial factors > Mental health	Suicidal behaviors
UKB	categorical-2188-2188	Long-standing illness, disability or infirmity	SA	Suicide attempt	0.137297	0.0209541	5.66608e-11	67	0.184748	0.02936	3.12405e-10	-5.66963	1.4311e-08	0.0481314	1.05933	0.0165441	1.00178	0.463143	UK Biobank Assessment Centre > Touchscreen > Health and medical history > General health	Suicidal behaviors
UKB	categorical-2257-2257	Hearing difficulty/problems with background noise	SA	Suicide attempt	0.104595	0.0179678	5.84164e-09	93	0.138247	0.0239926	8.30975e-09	-5.06055	4.18052e-07	0.0483127	1.04468	0.0165441	1.00178	0.262522	UK Biobank Assessment Centre > Touchscreen > Health and medical history > Hearing	Suicidal behaviors
UKB	categorical-41200-M459	Operative procedures - main OPCS4: M45.9 Unspecified diagnostic endoscopic examination of bladder	SA	Suicide attempt	0.168381	0.0284321	3.17588e-09	20	0.212752	0.0366658	6.53474e-09	-5.03169	4.86183e-07	0.00852412	1.01358	0.0165441	1.00178	0.336458	Health-related outcomes > Hospital inpatient > Summary Operations	Suicidal behaviors
UKB	categorical-41245-1860	Main speciality of consultant (recoded): Urology	SA	Suicide attempt	0.167399	0.0307893	5.42049e-08	19	0.220671	0.0408957	6.81623e-08	-4.93452	8.03489e-07	0.0122265	1.02681	0.0165407	1.00206	0.267737	Health-related outcomes > Hospital inpatient > Summary Administration	Suicidal behaviors
UKB	categorical-4598-4598	Ever depressed for a whole week	SA	Suicide attempt	0.16253	0.0203943	1.59513e-15	16	0.271694	0.0350345	8.83261e-15	-6.82171	8.99652e-12	0.0626812	0.979938	0.0165441	1.00178	0.582411	UK Biobank Assessment Centre > Touchscreen > Psychosocial factors > Mental health	Suicidal behaviors
UKB	categorical-6138-1	Qualifications: College or University degree	SA	Suicide attempt	-0.0415748	0.00565258	1.90915e-13	594	-0.0492689	0.00673636	2.59535e-13	5.56288	2.65363e-08	0.150998	1.15959	0.0165441	1.00178	-0.230566	UK Biobank Assessment Centre > Touchscreen > Sociodemographics > Education	Suicidal behaviors
UKB	categorical-6138-100	Qualifications: None of the above	SA	Suicide attempt	0.0623054	0.0103276	1.61034e-09	259	0.078161	0.0131767	2.99684e-09	-5.52915	3.21794e-08	0.0937684	1.11192	0.0165441	1.00178	0.286727	UK Biobank Assessment Centre > Touchscreen > Sociodemographics > Education	Suicidal behaviors
UKB	categorical-6138-2	Qualifications: A levels/AS levels or equivalent	SA	Suicide attempt	-0.0645148	0.00988943	6.86351e-11	222	-0.0809449	0.0128149	2.6757e-10	6.03861	1.55447e-09	0.086186	1.08402	0.0165441	1.00178	-0.258826	UK Biobank Assessment Centre > Touchscreen > Sociodemographics > Education	Suicidal behaviors
UKB	categorical-6142-4	Current employment status: Unable to work because of sickness or disability	SA	Suicide attempt	0.217882	0.0419912	2.11706e-07	13	0.390239	0.0774111	4.62821e-07	-4.5862	4.51387e-06	0.0219259	1.02381	0.0165441	1.00178	0.634781	UK Biobank Assessment Centre > Touchscreen > Sociodemographics > Employment	Suicidal behaviors
UKB	categorical-6149-100	Mouth/teeth dental problems: None of the above	SA	Suicide attempt	-0.0869498	0.0180469	1.45002e-06	49	-0.120756	0.0259002	3.12608e-06	4.51998	6.18446e-06	0.0360714	1.04049	0.0165441	1.00178	-0.323466	UK Biobank Assessment Centre > Touchscreen > Health and medical history > Mouth	Suicidal behaviors
UKB	categorical-6150-100	Vascular/heart problems diagnosed by doctor: None of the above	SA	Suicide attempt	-0.0245312	0.00526377	3.15617e-06	418	-0.0277326	0.00612331	5.92587e-06	3.65482	0.000257359	0.109719	1.11158	0.0165441	1.00178	-0.167176	UK Biobank Assessment Centre > Touchscreen > Health and medical history > Medical conditions	Suicidal behaviors
UKB	categorical-6154-100	Medication for pain relief, constipation, heartburn: None of the above	SA	Suicide attempt	-0.12612	0.0153929	2.53959e-16	81	-0.172596	0.0212128	4.07204e-16	7.67683	1.63069e-14	0.0539213	1.04848	0.0165441	1.00178	-0.378719	UK Biobank Assessment Centre > Touchscreen > Health and medical history > Medication	Suicidal behaviors
UKB	categorical-6154-3	Medication for pain relief, constipation, heartburn: Paracetamol	SA	Suicide attempt	0.131586	0.0192899	9.00962e-12	58	0.180716	0.0266796	1.25653e-11	-6.72996	1.69709e-11	0.0416505	1.03707	0.0165441	1.00178	0.335634	UK Biobank Assessment Centre > Touchscreen > Health and medical history > Medication	Suicidal behaviors
UKB	categorical-6159-100	Pain type(s) experienced in last month: None of the above	SA	Suicide attempt	-0.129467	0.0204006	2.20662e-10	68	-0.185423	0.0297198	4.40288e-10	5.89114	3.83534e-09	0.0519902	1.05688	0.0165441	1.00178	-0.392755	UK Biobank Assessment Centre > Touchscreen > Health and medical history > Pain	Suicidal behaviors
UKB	categorical-680-3	Own or rent accommodation lived in: Rent - from local authority, local council, housing association	SA	Suicide attempt	0.181074	0.0391721	3.79082e-06	19	0.312375	0.0688317	5.67245e-06	-4.20738	2.58344e-05	0.0314563	1.04784	0.0165441	1.00178	0.612856	UK Biobank Assessment Centre > Touchscreen > Sociodemographics > Household	Suicidal behaviors
UKB	continuous-1090	Time spent driving	SA	Suicide attempt	-0.136489	0.0297106	4.34916e-06	18	-0.240023	0.0519877	3.89481e-06	4.40946	1.03627e-05	0.0453951	1.02557	0.0165441	1.00178	-0.220937	UK Biobank Assessment Centre > Touchscreen > Lifestyle and environment > Physical activity	Suicidal behaviors
UKB	continuous-1200	Sleeplessness / insomnia	SA	Suicide attempt	0.0831888	0.0145027	9.68841e-09	104	0.112166	0.019813	1.50281e-08	-4.94883	7.46595e-07	0.065025	1.05496	0.0165441	1.00178	0.372055	UK Biobank Assessment Centre > Touchscreen > Lifestyle and environment > Sleep	Suicidal behaviors
UKB	continuous-1239	Current tobacco smoking	SA	Suicide attempt	0.185085	0.0191314	3.87295e-22	90	0.253974	0.0267908	2.54521e-21	-8.91487	4.88394e-19	0.0559162	1.04729	0.0165441	1.00178	0.543514	UK Biobank Assessment Centre > Touchscreen > Lifestyle and environment > Smoking	Suicidal behaviors
UKB	continuous-1249	Past tobacco smoking	SA	Suicide attempt	-0.109239	0.00885531	5.80078e-35	244	-0.134703	0.0111633	1.58523e-33	9.80498	1.07169e-22	0.0881201	1.10753	0.0165441	1.00178	-0.415134	UK Biobank Assessment Centre > Touchscreen > Lifestyle and environment > Smoking	Suicidal behaviors
UKB	continuous-135	Number of self-reported non-cancer illnesses	SA	Suicide attempt	0.0800979	0.0125229	1.59384e-10	133	0.103338	0.0166842	5.8741e-10	-5.2569	1.46506e-07	0.0655192	1.05829	0.0165441	1.00178	0.420327	UK Biobank Assessment Centre > Verbal interview > Medical conditions	Suicidal behaviors
UKB	continuous-136	Number of operations, self-reported	SA	Suicide attempt	0.111616	0.0213803	1.78441e-07	57	0.16009	0.0309116	2.23113e-07	-5.19578	2.03864e-07	0.0384799	1.07534	0.0165441	1.00178	0.441398	UK Biobank Assessment Centre > Verbal interview > Operations	Suicidal behaviors
UKB	continuous-137	Number of treatments/medications taken	SA	Suicide attempt	0.0873748	0.0133141	5.28795e-11	126	0.113227	0.0179252	2.67306e-10	-5.49428	3.92318e-08	0.0663512	1.07597	0.0165441	1.00178	0.387093	UK Biobank Assessment Centre > Verbal interview > Medications	Suicidal behaviors
UKB	continuous-1458	Cereal intake	SA	Suicide attempt	-0.0744416	0.0129209	8.34572e-09	108	-0.0995038	0.0172047	7.31509e-09	5.07368	3.90195e-07	0.0596242	1.06224	0.0165441	1.00178	-0.308841	UK Biobank Assessment Centre > Touchscreen > Lifestyle and environment > Diet	Suicidal behaviors
UKB	continuous-1697	Comparative height size at age 10	SA	Suicide attempt	-0.0114405	0.0026396	1.46306e-05	1073	-0.0131705	0.00286782	4.37919e-06	3.53172	0.000412866	0.241488	1.39143	0.0165441	1.00178	-0.0922827	UK Biobank Assessment Centre > Touchscreen > Early life factors	Suicidal behaviors
UKB	continuous-189-irnt	Townsend deprivation index at recruitment	SA	Suicide attempt	0.154226	0.0317325	1.17272e-06	29	0.240742	0.051114	2.47846e-06	-4.4367	9.13502e-06	0.032373	1.06745	0.0165441	1.00178	0.574342	Population characteristics > Baseline characteristics	Suicidal behaviors
UKB	continuous-20127-irnt	Neuroticism score	SA	Suicide attempt	0.0942765	0.00942832	1.53493e-23	217	0.115933	0.0119635	3.30705e-22	-7.17603	7.17653e-13	0.105059	1.08396	0.0165441	1.00178	0.430405	UK Biobank Assessment Centre > Touchscreen > Psychosocial factors > Mental health	Suicidal behaviors
UKB	continuous-20153-irnt	Forced expiratory volume in 1-second (FEV1), predicted	SA	Suicide attempt	-0.01286	0.00218074	3.69958e-09	611	-0.0142876	0.00239698	2.51228e-09	3.0387	0.00237603	0.417837	1.19393	0.0165441	1.00178	-0.134504	UK Biobank Assessment Centre > Physical measures > Spirometry	Suicidal behaviors
UKB	continuous-20453	Ever taken cannabis	SA	Suicide attempt	0.0990867	0.0178546	2.86226e-08	30	0.146797	0.0268105	4.36651e-08	-5.11211	3.18576e-07	0.0738073	1.03812	0.0165441	1.00178	0.268987	Online follow-up > Mental health > Cannabis use	Suicidal behaviors
UKB	continuous-2050	Frequency of depressed mood in last 2 weeks	SA	Suicide attempt	0.174287	0.026	2.03703e-11	55	0.246933	0.0388275	2.02103e-10	-6.1266	8.97766e-10	0.0432761	1.02872	0.0165441	1.00178	0.601884	UK Biobank Assessment Centre > Touchscreen > Psychosocial factors > Mental health	Suicidal behaviors
UKB	continuous-2060	Frequency of unenthusiasm / disinterest in last 2 weeks	SA	Suicide attempt	0.211888	0.0268664	3.10199e-15	43	0.310338	0.0404507	1.69337e-14	-6.9275	4.28347e-12	0.0392691	1.0409	0.0165441	1.00178	0.601171	UK Biobank Assessment Centre > Touchscreen > Psychosocial factors > Mental health	Suicidal behaviors
UKB	continuous-2070	Frequency of tenseness / restlessness in last 2 weeks	SA	Suicide attempt	0.167559	0.0209658	1.3278e-15	50	0.241918	0.0312146	9.17893e-15	-7.01903	2.23408e-12	0.0426565	1.04065	0.0165441	1.00178	0.566571	UK Biobank Assessment Centre > Touchscreen > Psychosocial factors > Mental health	Suicidal behaviors
UKB	continuous-2080	Frequency of tiredness / lethargy in last 2 weeks	SA	Suicide attempt	0.157084	0.0176877	6.6266e-19	95	0.212589	0.0244326	3.28847e-18	-7.24053	4.4694e-13	0.0595097	1.05168	0.0165441	1.00178	0.500547	UK Biobank Assessment Centre > Touchscreen > Psychosocial factors > Mental health	Suicidal behaviors
UKB	continuous-21001-irnt	Body mass index (BMI)	SA	Suicide attempt	0.0213504	0.00345972	6.7805e-10	1201	0.0224248	0.00393636	1.22048e-08	-1.62014	0.105202	0.243197	1.27031	0.0165441	1.00178	0.107082	UK Biobank Assessment Centre > Physical measures > Anthropometry > Body size measures	Suicidal behaviors
UKB	continuous-2139-irnt	Age first had sexual intercourse	SA	Suicide attempt	-0.112834	0.00576517	2.6996e-85	501	-0.131686	0.0069762	1.77974e-79	13.6037	3.80786e-42	0.148477	1.17779	0.0165441	1.00178	-0.493628	UK Biobank Assessment Centre > Touchscreen > Lifestyle and environment > Sexual factors	Suicidal behaviors
UKB	continuous-2149	Lifetime number of sexual partners	SA	Suicide attempt	0.120923	0.0119842	6.1045e-24	156	0.154297	0.0158448	2.07568e-22	-8.58785	8.86117e-18	0.0838676	1.06238	0.0165441	1.00178	0.42575	UK Biobank Assessment Centre > Touchscreen > Lifestyle and environment > Sexual factors	Suicidal behaviors
UKB	continuous-2178	Overall health rating	SA	Suicide attempt	0.12735	0.00945576	2.41282e-41	247	0.159477	0.0121141	1.40379e-39	-9.53483	1.50126e-21	0.100347	1.0885	0.0165441	1.00178	0.446378	UK Biobank Assessment Centre > Touchscreen > Health and medical history > General health	Suicidal behaviors
UKB	continuous-23099-irnt	Body fat percentage	SA	Suicide attempt	0.0222741	0.00399518	2.47173e-08	968	0.0241742	0.00466735	2.22565e-07	-1.94455	0.051829	0.235067	1.16701	0.0165441	1.00178	0.118995	UK Biobank Assessment Centre > Physical measures > Anthropometry > Impedance measures	Suicidal behaviors
UKB	continuous-23104-irnt	Body mass index (BMI)	SA	Suicide attempt	0.0236813	0.00346287	7.99553e-12	1210	0.0250681	0.0039245	1.68511e-10	-2.03917	0.0414334	0.24777	1.28989	0.0165441	1.00178	0.10691	UK Biobank Assessment Centre > Physical measures > Anthropometry > Impedance measures	Suicidal behaviors
UKB	continuous-23111-irnt	Leg fat percentage (right)	SA	Suicide attempt	0.0290691	0.0040691	9.07405e-13	910	0.0320796	0.00479159	2.15715e-11	-3.00476	0.00265795	0.226956	1.16441	0.0165441	1.00178	0.159175	UK Biobank Assessment Centre > Physical measures > Anthropometry > Impedance measures	Suicidal behaviors
UKB	continuous-23112-irnt	Leg fat mass (right)	SA	Suicide attempt	0.0199867	0.00384856	2.066e-07	961	0.0211654	0.00449109	2.44383e-06	-1.2318	0.218022	0.240888	1.1569	0.0165441	1.00178	0.117151	UK Biobank Assessment Centre > Physical measures > Anthropometry > Impedance measures	Suicidal behaviors
UKB	continuous-23115-irnt	Leg fat percentage (left)	SA	Suicide attempt	0.0300866	0.00403506	8.89885e-14	919	0.0331886	0.00481832	5.65782e-12	-3.61704	0.000297996	0.226426	1.17007	0.0165441	1.00178	0.157331	UK Biobank Assessment Centre > Physical measures > Anthropometry > Impedance measures	Suicidal behaviors
UKB	continuous-23116-irnt	Leg fat mass (left)	SA	Suicide attempt	0.0198721	0.00387187	2.86022e-07	984	0.0209439	0.0045269	3.71797e-06	-1.07266	0.283422	0.24229	1.15752	0.0165441	1.00178	0.113698	UK Biobank Assessment Centre > Physical measures > Anthropometry > Impedance measures	Suicidal behaviors
UKB	continuous-23119-irnt	Arm fat percentage (right)	SA	Suicide attempt	0.0264878	0.00407135	7.72335e-11	904	0.0291028	0.00472961	7.58771e-10	-2.2647	0.023531	0.229288	1.15445	0.0165441	1.00178	0.121083	UK Biobank Assessment Centre > Physical measures > Anthropometry > Impedance measures	Suicidal behaviors
UKB	continuous-23123-irnt	Arm fat percentage (left)	SA	Suicide attempt	0.0238441	0.00407216	4.7589e-09	909	0.0260984	0.00474989	3.91727e-08	-2.05229	0.0401414	0.231436	1.15092	0.0165441	1.00178	0.111951	UK Biobank Assessment Centre > Physical measures > Anthropometry > Impedance measures	Suicidal behaviors
UKB	continuous-2754-irnt	Age at first live birth	SA	Suicide attempt	-0.0804442	0.0096324	6.74476e-17	123	-0.106322	0.012826	1.13671e-16	7.19487	6.2518e-13	0.158916	1.12248	0.0165441	1.00178	-0.52595	UK Biobank Assessment Centre > Touchscreen > Sex-specific factors > Female-specific factors	Suicidal behaviors
UKB	continuous-2926	Number of unsuccessful stop-smoking attempts	SA	Suicide attempt	0.111518	0.0215215	2.19867e-07	15	0.170101	0.0330962	2.75353e-07	-4.86023	1.17248e-06	0.0490162	1.05055	0.0165441	1.00178	0.33708	UK Biobank Assessment Centre > Touchscreen > Lifestyle and environment > Smoking	Suicidal behaviors
UKB	continuous-30000-irnt	White blood cell (leukocyte) count	SA	Suicide attempt	0.0199612	0.00328036	1.16445e-09	731	0.021033	0.00354362	2.93048e-09	-8.99759	2.30728e-19	0.175897	1.248	0.0165423	1.00179	0.170647	Biological samples > Assay results > Blood assays > Blood count	Suicidal behaviors
UKB	continuous-30140-irnt	Neutrophill count	SA	Suicide attempt	0.0184641	0.00385878	1.71022e-06	615	0.0195605	0.00419721	3.15682e-06	-7.79188	6.60212e-15	0.149713	1.22764	0.0165422	1.00179	0.149551	Biological samples > Assay results > Blood assays > Blood count	Suicidal behaviors
UKB	continuous-46-irnt	Hand grip strength (left)	SA	Suicide attempt	-0.0303182	0.00637615	1.98509e-06	385	-0.0363977	0.00777989	2.89083e-06	3.42954	0.000604601	0.121047	1.12235	0.0165441	1.00178	-0.131259	UK Biobank Assessment Centre > Physical measures > Hand grip strength	Suicidal behaviors
UKB	continuous-48-irnt	Waist circumference	SA	Suicide attempt	0.0238708	0.00441796	6.54896e-08	802	0.0257772	0.00529587	1.13069e-06	-2.34311	0.0191235	0.209365	1.12705	0.0165441	1.00178	0.120002	UK Biobank Assessment Centre > Physical measures > Anthropometry > Body size measures	Suicidal behaviors
UKB	continuous-51-irnt	Seated height	SA	Suicide attempt	-0.0144663	0.00247615	5.15055e-09	1154	-0.0156577	0.00266984	4.50075e-09	2.70801	0.00676886	0.25671	1.44325	0.0165441	1.00178	-0.105065	UK Biobank Assessment Centre > Physical measures > Anthropometry > Body size measures	Suicidal behaviors
UKB	continuous-738	Average total household income before tax	SA	Suicide attempt	-0.0828221	0.00995	8.51656e-17	211	-0.102211	0.0124984	2.88786e-16	6.05838	1.375e-09	0.0864397	1.14338	0.0165441	1.00178	-0.372071	UK Biobank Assessment Centre > Touchscreen > Sociodemographics > Household	Suicidal behaviors
UKB	continuous-845	Age completed full time education	SA	Suicide attempt	-0.0890441	0.0108782	2.71e-16	153	-0.117098	0.0144402	5.09638e-16	7.1172	1.10145e-12	0.108185	1.11348	0.0165441	1.00178	-0.405991	UK Biobank Assessment Centre > Touchscreen > Sociodemographics > Education	Suicidal behaviors
UKB	continuous-924	Usual walking pace	SA	Suicide attempt	-0.061194	0.0122073	5.36126e-07	175	-0.0784409	0.0160883	1.08456e-06	3.72951	0.000191849	0.0820739	1.05885	0.0165441	1.00178	-0.231172	UK Biobank Assessment Centre > Touchscreen > Lifestyle and environment > Physical activity	Suicidal behaviors
UKB	continuous-MCP-irnt	Multi-site chronic pain	SA	Suicide attempt	0.123845	0.0128001	3.8379e-22	163	0.15979	0.0170008	5.50956e-21	-7.43571	1.04011e-13	0.0780247	1.07062	0.0165441	1.00178	0.411241		Suicidal behaviors
UKB	continuous-Smoking-Ever_Never	Smoking status, ever vs never	SA	Suicide attempt	0.13524	0.00832555	2.46608e-59	299	0.166381	0.0104993	1.47761e-56	-12.3281	6.39052e-35	0.101114	1.07875	0.0165441	1.00178	0.476011		Suicidal behaviors
UKB	phecode-306	Other mental disorder	SA	Suicide attempt	0.155019	0.0271383	1.11526e-08	14	0.27256	0.0497469	4.27878e-08	-5.06596	4.06343e-07	0.0235137	1.00808	0.0165441	1.00178	0.534898	mental disorders	Suicidal behaviors
UKB	categorical-1920-1920	Mood swings	SP	Suicidality spectrum	0.148076	0.0116725	7.08364e-37	114	0.190602	0.0160678	1.85654e-32	-10.0543	8.79113e-24	0.0652938	1.0363	0.0143009	1.0002	0.524198	UK Biobank Assessment Centre > Touchscreen > Psychosocial factors > Mental health	Suicidal behaviors
UKB	categorical-1930-1930	Miserableness	SP	Suicidality spectrum	0.168695	0.0124361	6.45606e-42	102	0.218162	0.0168781	3.22148e-38	-9.81853	9.37006e-23	0.057606	1.02704	0.0143009	1.0002	0.58669	UK Biobank Assessment Centre > Touchscreen > Psychosocial factors > Mental health	Suicidal behaviors
UKB	categorical-1940-1940	Irritability	SP	Suicidality spectrum	0.114028	0.0145854	5.36936e-15	96	0.149972	0.0200077	6.59382e-14	-6.42541	1.31518e-10	0.0605819	1.0347	0.0143009	1.0002	0.464254	UK Biobank Assessment Centre > Touchscreen > Psychosocial factors > Mental health	Suicidal behaviors
UKB	categorical-1950-1950	Sensitivity / hurt feelings	SP	Suicidality spectrum	0.104504	0.0122142	1.16903e-17	96	0.136601	0.0168646	5.50368e-16	-7.45225	9.17609e-14	0.0557455	1.05587	0.0143009	1.0002	0.37511	UK Biobank Assessment Centre > Touchscreen > Psychosocial factors > Mental health	Suicidal behaviors
UKB	categorical-1960-1960	Fed-up feelings	SP	Suicidality spectrum	0.134372	0.0114889	1.33838e-31	135	0.170699	0.0155477	4.81875e-28	-10.5074	7.98531e-26	0.0651213	1.0349	0.0143009	1.0002	0.49369	UK Biobank Assessment Centre > Touchscreen > Psychosocial factors > Mental health	Suicidal behaviors
UKB	categorical-1970-1970	Nervous feelings	SP	Suicidality spectrum	0.0779592	0.0117353	3.07089e-11	125	0.100247	0.0156177	1.37348e-10	-5.83187	5.48082e-09	0.0605825	1.03069	0.0143009	1.0002	0.286841	UK Biobank Assessment Centre > Touchscreen > Psychosocial factors > Mental health	Suicidal behaviors
UKB	categorical-1980-1980	Worrier / anxious feelings	SP	Suicidality spectrum	0.0717844	0.00959981	7.56379e-14	126	0.0923344	0.0128929	7.97067e-13	-5.97446	2.30854e-09	0.0710419	1.02653	0.0143009	1.0002	0.292358	UK Biobank Assessment Centre > Touchscreen > Psychosocial factors > Mental health	Suicidal behaviors
UKB	categorical-1990-1990	Tense / 'highly strung'	SP	Suicidality spectrum	0.146685	0.0145593	7.1243e-24	90	0.197547	0.0200486	6.62709e-23	-8.50034	1.89036e-17	0.0524452	1.02109	0.0143009	1.0002	0.497645	UK Biobank Assessment Centre > Touchscreen > Psychosocial factors > Mental health	Suicidal behaviors
UKB	categorical-20002-1286	Non-cancer illness code, self-reported: depression	SP	Suicidality spectrum	0.256951	0.0408614	3.20838e-10	11	0.438216	0.0754776	6.40145e-09	-4.94267	7.7061e-07	0.0146278	1.01598	0.0143009	1.0002	0.728406	UK Biobank Assessment Centre > Verbal interview > Medical conditions	Suicidal behaviors
UKB	categorical-20003-2038460150	Treatment/medication code: paracetamol	SP	Suicidality spectrum	0.125686	0.0174717	6.30576e-13	44	0.176263	0.024655	8.73067e-13	-6.5768	4.80687e-11	0.0312371	1.02899	0.0143009	1.0002	0.301714	UK Biobank Assessment Centre > Verbal interview > Medications	Suicidal behaviors
UKB	categorical-2010-2010	Suffer from 'nerves'	SP	Suicidality spectrum	0.102762	0.0181163	1.4082e-08	52	0.142758	0.0265026	7.18244e-08	-4.80519	1.54608e-06	0.0425777	1.00775	0.0143009	1.0002	0.33901	UK Biobank Assessment Centre > Touchscreen > Psychosocial factors > Mental health	Suicidal behaviors
UKB	categorical-20116-0	Smoking status: Never	SP	Suicidality spectrum	-0.0950776	0.00765125	1.87868e-35	275	-0.115328	0.00958508	2.41077e-33	9.87139	5.53935e-23	0.0895297	1.0897	0.0143009	1.0002	-0.37972	UK Biobank Assessment Centre > Touchscreen > Lifestyle and environment > Smoking	Suicidal behaviors
UKB	categorical-20116-2	Smoking status: Current	SP	Suicidality spectrum	0.132076	0.0219267	1.70678e-09	62	0.18554	0.031119	2.48743e-09	-5.42053	5.94224e-08	0.0454927	1.03253	0.0143009	1.0002	0.418426	UK Biobank Assessment Centre > Touchscreen > Lifestyle and environment > Smoking	Suicidal behaviors
UKB	categorical-20126-0	Bipolar and major depression status: No Bipolar or Depression	SP	Suicidality spectrum	-0.145167	0.0150674	5.71939e-22	7	-0.291843	0.0358062	3.62017e-16	6.08835	1.1408e-09	0.0605522	0.993862	0.0143009	1.0002	-0.735847	UK Biobank Assessment Centre > Touchscreen > Psychosocial factors > Mental health	Suicidal behaviors
UKB	categorical-20160-20160	Ever smoked	SP	Suicidality spectrum	0.111055	0.0110638	1.04016e-23	164	0.140409	0.0145251	4.18074e-22	-8.42806	3.51432e-17	0.070645	1.0721	0.0143009	1.0002	0.348146	UK Biobank Assessment Centre > Touchscreen > Lifestyle and environment > Smoking	Suicidal behaviors
UKB	categorical-2020-2020	Loneliness, isolation	SP	Suicidality spectrum	0.155881	0.0247419	2.97134e-10	32	0.229974	0.0386721	2.73485e-09	-4.96754	6.78084e-07	0.0349475	1.03016	0.0143009	1.0002	0.568365	UK Biobank Assessment Centre > Touchscreen > Psychosocial factors > Mental health	Suicidal behaviors
UKB	categorical-2030-2030	Guilty feelings	SP	Suicidality spectrum	0.153989	0.0163663	5.01294e-21	70	0.206442	0.0228842	1.86128e-19	-7.15349	8.45999e-13	0.0464594	1.02521	0.0143009	1.0002	0.507124	UK Biobank Assessment Centre > Touchscreen > Psychosocial factors > Mental health	Suicidal behaviors
UKB	categorical-2040-2040	Risk taking	SP	Suicidality spectrum	0.134268	0.017472	1.53299e-14	70	0.185587	0.0249193	9.5116e-14	-6.70158	2.06182e-11	0.0499423	1.03255	0.0143009	1.0002	0.285112	UK Biobank Assessment Centre > Touchscreen > Psychosocial factors > Mental health	Suicidal behaviors
UKB	categorical-20446-20446	Ever had prolonged feelings of sadness or depression	SP	Suicidality spectrum	0.157184	0.0209306	5.92482e-14	5	0.363494	0.0649351	2.1709e-08	-4.20207	2.64488e-05	0.0547393	0.998854	0.0142959	1.00009	0.70672	Online follow-up > Mental health > Depression	Suicidal behaviors
UKB	categorical-20499-20499	Ever sought or received professional help for mental distress	SP	Suicidality spectrum	0.138333	0.0245325	1.71268e-08	12	0.230937	0.0455893	4.07134e-07	-4.23545	2.28093e-05	0.0592026	0.997473	0.014284	1.00032	0.717969	Online follow-up > Mental health > Mental distress	Suicidal behaviors
UKB	categorical-20544-11	Mental health problems ever diagnosed by a professional: Depression	SP	Suicidality spectrum	0.128939	0.0241581	9.43338e-08	12	0.206575	0.0447979	4.00202e-06	-3.86314	0.000111937	0.0514611	0.992714	0.0143009	1.0002	0.739272	Online follow-up > Mental health > Mental distress	Suicidal behaviors
UKB	categorical-20546-3	Substances taken for depression: Medication prescribed to you (for at least two weeks)	SP	Suicidality spectrum	0.182937	0.0237691	1.39948e-14	4	0.49893	0.110696	6.56793e-06	-3.26385	0.00109909	0.0545747	0.984583	0.0143009	1.0002	0.683842	Online follow-up > Mental health > Depression	Suicidal behaviors
UKB	categorical-20547-3	Activities undertaken to treat depression: Other therapeutic activities such as mindfulness, yoga or art classes	SP	Suicidality spectrum	0.152738	0.0282734	6.58282e-08	9	0.251213	0.0489312	2.83648e-07	-4.31241	1.61487e-05	0.0235055	0.993051	0.0143009	1.0002	0.503631	Online follow-up > Mental health > Depression	Suicidal behaviors
UKB	categorical-2090-2090	Seen doctor (GP) for nerves, anxiety, tension or depression	SP	Suicidality spectrum	0.214828	0.0136847	1.55216e-55	91	0.283356	0.0192345	4.03939e-49	-12.1514	5.6424e-34	0.0574262	1.02048	0.0143009	1.0002	0.728844	UK Biobank Assessment Centre > Touchscreen > Psychosocial factors > Mental health	Suicidal behaviors
UKB	categorical-2100-2100	Seen a psychiatrist for nerves, anxiety, tension or depression	SP	Suicidality spectrum	0.260205	0.0236055	2.95821e-28	28	0.371604	0.0360155	5.85066e-25	-8.67581	4.1062e-18	0.0288181	1.01885	0.0143009	1.0002	0.787631	UK Biobank Assessment Centre > Touchscreen > Psychosocial factors > Mental health	Suicidal behaviors
UKB	categorical-2188-2188	Long-standing illness, disability or infirmity	SP	Suicidality spectrum	0.134031	0.0199715	1.93125e-11	66	0.181105	0.0278766	8.21237e-11	-5.48132	4.22171e-08	0.0481122	1.05985	0.0143009	1.0002	0.477848	UK Biobank Assessment Centre > Touchscreen > Health and medical history > General health	Suicidal behaviors
UKB	categorical-2247-0	Hearing difficulty/problems: No	SP	Suicidality spectrum	-0.0760525	0.0145122	1.60052e-07	69	-0.0999397	0.0193743	2.49125e-07	4.3987	1.08903e-05	0.0397909	1.0295	0.0143009	1.0002	-0.280581	UK Biobank Assessment Centre > Touchscreen > Health and medical history > Hearing	Suicidal behaviors
UKB	categorical-2247-1	Hearing difficulty/problems: Yes	SP	Suicidality spectrum	0.0767069	0.0142681	7.61067e-08	71	0.10054	0.019416	2.2405e-07	-5.24109	1.59629e-07	0.0398906	1.0291	0.0143009	1.0002	0.279161	UK Biobank Assessment Centre > Touchscreen > Health and medical history > Hearing	Suicidal behaviors
UKB	categorical-2257-2257	Hearing difficulty/problems with background noise	SP	Suicidality spectrum	0.111827	0.0154331	4.29505e-13	93	0.146109	0.0205968	1.30531e-12	-5.91115	3.39731e-09	0.0481489	1.04598	0.0143009	1.0002	0.336846	UK Biobank Assessment Centre > Touchscreen > Health and medical history > Hearing	Suicidal behaviors
UKB	categorical-41231-1	Hospital episode type: General episode	SP	Suicidality spectrum	0.143663	0.029533	1.14752e-06	12	0.243258	0.0512214	2.04264e-06	-4.29218	1.76929e-05	0.0136806	1.12291	0.0143009	1.0002	0.47084	Health-related outcomes > Hospital inpatient > Summary Administration	Suicidal behaviors
UKB	categorical-41245-1860	Main speciality of consultant (recoded): Urology	SP	Suicidality spectrum	0.135143	0.0294242	4.37107e-06	19	0.178247	0.038459	3.57379e-06	-3.90298	9.50158e-05	0.0121194	1.02792	0.0143033	1.00059	0.30685	Health-related outcomes > Hospital inpatient > Summary Administration	Suicidal behaviors
UKB	categorical-4598-4598	Ever depressed for a whole week	SP	Suicidality spectrum	0.138154	0.0189532	3.11731e-13	16	0.226832	0.0325218	3.0634e-12	-6.21694	5.06946e-10	0.0624462	0.980839	0.0143009	1.0002	0.684159	UK Biobank Assessment Centre > Touchscreen > Psychosocial factors > Mental health	Suicidal behaviors
UKB	categorical-6142-4	Current employment status: Unable to work because of sickness or disability	SP	Suicidality spectrum	0.188875	0.0392966	1.53679e-06	12	0.345456	0.0742944	3.32217e-06	-4.23754	2.25986e-05	0.0215042	1.02537	0.0143009	1.0002	0.521638	UK Biobank Assessment Centre > Touchscreen > Sociodemographics > Employment	Suicidal behaviors
UKB	categorical-6154-100	Medication for pain relief, constipation, heartburn: None of the above	SP	Suicidality spectrum	-0.119897	0.0135495	8.84265e-19	81	-0.163573	0.0187968	3.25482e-18	8.53177	1.4413e-17	0.0533011	1.05176	0.0143009	1.0002	-0.323756	UK Biobank Assessment Centre > Touchscreen > Health and medical history > Medication	Suicidal behaviors
UKB	categorical-6154-3	Medication for pain relief, constipation, heartburn: Paracetamol	SP	Suicidality spectrum	0.114932	0.0142015	5.82323e-16	57	0.156108	0.0195443	1.37815e-15	-7.48278	7.27685e-14	0.0410684	1.03888	0.0143009	1.0002	0.27404	UK Biobank Assessment Centre > Touchscreen > Health and medical history > Medication	Suicidal behaviors
UKB	categorical-6159-1	Pain type(s) experienced in last month: Headache	SP	Suicidality spectrum	0.0707706	0.0112315	2.95631e-10	85	0.0875735	0.0146416	2.21566e-09	-5.04683	4.49195e-07	0.0420375	1.02369	0.0143009	1.0002	0.291166	UK Biobank Assessment Centre > Touchscreen > Health and medical history > Pain	Suicidal behaviors
UKB	categorical-6159-100	Pain type(s) experienced in last month: None of the above	SP	Suicidality spectrum	-0.1093	0.01973	3.02847e-08	67	-0.155305	0.028837	7.22002e-08	5.12238	3.01696e-07	0.0517217	1.05851	0.0143009	1.0002	-0.385856	UK Biobank Assessment Centre > Touchscreen > Health and medical history > Pain	Suicidal behaviors
UKB	categorical-670-1	Type of accommodation lived in: A house or bungalow	SP	Suicidality spectrum	-0.227355	0.0372087	9.94598e-10	5	-0.527129	0.104261	4.28433e-07	3.99923	6.35488e-05	0.0113765	1.02788	0.0143009	1.0002	-0.473431	UK Biobank Assessment Centre > Touchscreen > Sociodemographics > Household	Suicidal behaviors
UKB	continuous-1090	Time spent driving	SP	Suicidality spectrum	-0.122198	0.0237136	2.56275e-07	17	-0.215395	0.0424738	3.95222e-07	4.76231	1.91392e-06	0.0451268	1.02528	0.0143009	1.0002	-0.233111	UK Biobank Assessment Centre > Touchscreen > Lifestyle and environment > Physical activity	Suicidal behaviors
UKB	continuous-1170	Getting up in morning	SP	Suicidality spectrum	-0.0523712	0.00963335	5.43524e-08	187	-0.0627016	0.0124237	4.48913e-07	3.68155	0.000231823	0.074897	1.08923	0.0143009	1.0002	-0.187536	UK Biobank Assessment Centre > Touchscreen > Lifestyle and environment > Sleep	Suicidal behaviors
UKB	continuous-1200	Sleeplessness / insomnia	SP	Suicidality spectrum	0.0836342	0.0123567	1.30289e-11	102	0.111555	0.0171571	7.92681e-11	-5.81821	5.94817e-09	0.0649675	1.05428	0.0143009	1.0002	0.36646	UK Biobank Assessment Centre > Touchscreen > Lifestyle and environment > Sleep	Suicidal behaviors
UKB	continuous-1239	Current tobacco smoking	SP	Suicidality spectrum	0.132465	0.0177007	7.23158e-14	88	0.181312	0.0244794	1.2944e-13	-6.61824	3.63504e-11	0.0550051	1.05134	0.0143009	1.0002	0.415274	UK Biobank Assessment Centre > Touchscreen > Lifestyle and environment > Smoking	Suicidal behaviors
UKB	continuous-1249	Past tobacco smoking	SP	Suicidality spectrum	-0.0824853	0.00753512	6.88545e-28	241	-0.0999353	0.009447	3.748e-26	7.85605	3.96445e-15	0.0859604	1.11749	0.0143009	1.0002	-0.344186	UK Biobank Assessment Centre > Touchscreen > Lifestyle and environment > Smoking	Suicidal behaviors
UKB	continuous-135	Number of self-reported non-cancer illnesses	SP	Suicidality spectrum	0.0624429	0.0117505	1.07196e-07	131	0.0790445	0.0157809	5.47509e-07	-4.34478	1.39414e-05	0.0646281	1.06265	0.0143009	1.0002	0.413589	UK Biobank Assessment Centre > Verbal interview > Medical conditions	Suicidal behaviors
UKB	continuous-136	Number of operations, self-reported	SP	Suicidality spectrum	0.101983	0.0184152	3.05953e-08	52	0.144422	0.027039	9.2321e-08	-5.05175	4.37775e-07	0.0375943	1.07968	0.0143009	1.0002	0.404277	UK Biobank Assessment Centre > Verbal interview > Operations	Suicidal behaviors
UKB	continuous-137	Number of treatments/medications taken	SP	Suicidality spectrum	0.0595044	0.0117882	4.46948e-07	127	0.0765497	0.0156895	1.06596e-06	-3.97484	7.04275e-05	0.0655977	1.07915	0.0143009	1.0002	0.357451	UK Biobank Assessment Centre > Verbal interview > Medications	Suicidal behaviors
UKB	continuous-1458	Cereal intake	SP	Suicidality spectrum	-0.0548978	0.0116992	2.69965e-06	107	-0.0728524	0.0155631	2.85355e-06	3.97001	7.18709e-05	0.0590058	1.06337	0.0143009	1.0002	-0.230769	UK Biobank Assessment Centre > Touchscreen > Lifestyle and environment > Diet	Suicidal behaviors
UKB	continuous-20127-irnt	Neuroticism score	SP	Suicidality spectrum	0.117942	0.00780147	1.23413e-51	215	0.142735	0.00999507	2.89528e-46	-10.2981	7.18688e-25	0.104078	1.0871	0.0143009	1.0002	0.522482	UK Biobank Assessment Centre > Touchscreen > Psychosocial factors > Mental health	Suicidal behaviors
UKB	continuous-20453	Ever taken cannabis	SP	Suicidality spectrum	0.0871831	0.0178313	1.01187e-06	29	0.126565	0.027017	2.80466e-06	-4.34253	1.40853e-05	0.0710729	1.04164	0.0143009	1.0002	0.303349	Online follow-up > Mental health > Cannabis use	Suicidal behaviors
UKB	continuous-20459	General happiness with own health	SP	Suicidality spectrum	0.0629115	0.0120875	1.94352e-07	18	0.0932654	0.0205846	5.8751e-06	-3.62244	0.00029184	0.0671853	1.0371	0.0143009	1.0002	0.45395	Online follow-up > Mental health > Happiness and subjective well-being	Suicidal behaviors
UKB	continuous-2050	Frequency of depressed mood in last 2 weeks	SP	Suicidality spectrum	0.197451	0.0212527	1.53377e-20	51	0.280785	0.0318861	1.29815e-18	-7.67732	1.62448e-14	0.0431538	1.02868	0.0143009	1.0002	0.686561	UK Biobank Assessment Centre > Touchscreen > Psychosocial factors > Mental health	Suicidal behaviors
UKB	continuous-2060	Frequency of unenthusiasm / disinterest in last 2 weeks	SP	Suicidality spectrum	0.1968	0.0253657	8.59403e-15	43	0.285398	0.0381081	6.93113e-14	-6.68312	2.33901e-11	0.0390994	1.0416	0.0143009	1.0002	0.636653	UK Biobank Assessment Centre > Touchscreen > Psychosocial factors > Mental health	Suicidal behaviors
UKB	continuous-2070	Frequency of tenseness / restlessness in last 2 weeks	SP	Suicidality spectrum	0.21156	0.0180216	8.01718e-32	51	0.302686	0.0270045	3.69557e-29	-10.0932	5.91988e-24	0.042485	1.04084	0.0143009	1.0002	0.640751	UK Biobank Assessment Centre > Touchscreen > Psychosocial factors > Mental health	Suicidal behaviors
UKB	continuous-2080	Frequency of tiredness / lethargy in last 2 weeks	SP	Suicidality spectrum	0.172836	0.0169142	1.64051e-24	92	0.234505	0.023778	6.06484e-23	-8.55383	1.19066e-17	0.0588856	1.05509	0.0143009	1.0002	0.566062	UK Biobank Assessment Centre > Touchscreen > Psychosocial factors > Mental health	Suicidal behaviors
UKB	continuous-21001-irnt	Body mass index (BMI)	SP	Suicidality spectrum	0.0143942	0.00293723	9.55412e-07	1192	0.0157523	0.00331147	1.96582e-06	-1.93606	0.0528601	0.23927	1.29066	0.0143009	1.0002	0.093269	UK Biobank Assessment Centre > Physical measures > Anthropometry > Body size measures	Suicidal behaviors
UKB	continuous-2139-irnt	Age first had sexual intercourse	SP	Suicidality spectrum	-0.0780589	0.00525336	6.09576e-50	490	-0.0916501	0.00638298	9.42195e-47	12.1388	6.57497e-34	0.1445	1.19043	0.0143009	1.0002	-0.36898	UK Biobank Assessment Centre > Touchscreen > Lifestyle and environment > Sexual factors	Suicidal behaviors
UKB	continuous-2149	Lifetime number of sexual partners	SP	Suicidality spectrum	0.105054	0.0103827	4.59274e-24	155	0.132138	0.013557	1.90275e-22	-7.32015	2.47689e-13	0.0826676	1.06466	0.0143009	1.0002	0.406433	UK Biobank Assessment Centre > Touchscreen > Lifestyle and environment > Sexual factors	Suicidal behaviors
UKB	continuous-2178	Overall health rating	SP	Suicidality spectrum	0.101103	0.00915768	2.44331e-28	243	0.126614	0.0118126	8.32942e-27	-8.21048	2.20309e-16	0.0989359	1.09461	0.0143009	1.0002	0.410572	UK Biobank Assessment Centre > Touchscreen > Health and medical history > General health	Suicidal behaviors
UKB	continuous-23099-irnt	Body fat percentage	SP	Suicidality spectrum	0.0159865	0.00350994	5.24788e-06	962	0.0184946	0.00409113	6.16431e-06	-2.89801	0.00375539	0.23299	1.17616	0.0143009	1.0002	0.0978828	UK Biobank Assessment Centre > Physical measures > Anthropometry > Impedance measures	Suicidal behaviors
UKB	continuous-23104-irnt	Body mass index (BMI)	SP	Suicidality spectrum	0.0159765	0.00291735	4.34175e-08	1201	0.0174916	0.0032817	9.81859e-08	-2.19269	0.02833	0.243862	1.3103	0.0143009	1.0002	0.0921532	UK Biobank Assessment Centre > Physical measures > Anthropometry > Impedance measures	Suicidal behaviors
UKB	continuous-23111-irnt	Leg fat percentage (right)	SP	Suicidality spectrum	0.019191	0.00353616	5.72885e-08	906	0.022417	0.00413455	5.89799e-08	-3.60865	0.000307798	0.224306	1.17637	0.0143009	1.0002	0.128108	UK Biobank Assessment Centre > Physical measures > Anthropometry > Impedance measures	Suicidal behaviors
UKB	continuous-23112-irnt	Leg fat mass (right)	SP	Suicidality spectrum	0.0155969	0.00334506	3.12162e-06	955	0.0175519	0.00387828	6.01967e-06	-2.16116	0.0306832	0.238407	1.16799	0.0143009	1.0002	0.102369	UK Biobank Assessment Centre > Physical measures > Anthropometry > Impedance measures	Suicidal behaviors
UKB	continuous-23115-irnt	Leg fat percentage (left)	SP	Suicidality spectrum	0.0219448	0.00353577	5.41712e-10	917	0.0256349	0.00412287	5.04378e-10	-3.98034	6.88157e-05	0.223831	1.18184	0.0143009	1.0002	0.12516	UK Biobank Assessment Centre > Physical measures > Anthropometry > Impedance measures	Suicidal behaviors
UKB	continuous-23119-irnt	Arm fat percentage (right)	SP	Suicidality spectrum	0.0177908	0.00361408	8.53856e-07	894	0.0203914	0.00418566	1.10627e-06	-2.52291	0.0116388	0.226971	1.16527	0.0143009	1.0002	0.101489	UK Biobank Assessment Centre > Physical measures > Anthropometry > Impedance measures	Suicidal behaviors
UKB	continuous-2754-irnt	Age at first live birth	SP	Suicidality spectrum	-0.058906	0.00902369	6.66824e-11	117	-0.0791774	0.0120109	4.33488e-11	5.90213	3.58829e-09	0.154663	1.12831	0.0143009	1.0002	-0.393417	UK Biobank Assessment Centre > Touchscreen > Sex-specific factors > Female-specific factors	Suicidal behaviors
UKB	continuous-30000-irnt	White blood cell (leukocyte) count	SP	Suicidality spectrum	0.0170359	0.00265172	1.32318e-10	728	0.0180799	0.002859	2.55129e-10	-10.1298	4.07475e-24	0.173649	1.26343	0.0142942	1.00029	0.126404	Biological samples > Assay results > Blood assays > Blood count	Suicidal behaviors
UKB	continuous-48-irnt	Waist circumference	SP	Suicidality spectrum	0.0196598	0.00380418	2.3667e-07	798	0.0226753	0.00451966	5.24726e-07	-3.79242	0.000149187	0.206658	1.13998	0.0143009	1.0002	0.119848	UK Biobank Assessment Centre > Physical measures > Anthropometry > Body size measures	Suicidal behaviors
UKB	continuous-738	Average total household income before tax	SP	Suicidality spectrum	-0.0503029	0.00922369	4.93411e-08	206	-0.0625793	0.0115836	6.57468e-08	4.32075	1.55499e-05	0.0838698	1.15314	0.0143009	1.0002	-0.269063	UK Biobank Assessment Centre > Touchscreen > Sociodemographics > Household	Suicidal behaviors
UKB	continuous-845	Age completed full time education	SP	Suicidality spectrum	-0.0513277	0.00949191	6.3903e-08	149	-0.0690809	0.0126214	4.4165e-08	5.33391	9.61182e-08	0.105543	1.11885	0.0143009	1.0002	-0.265975	UK Biobank Assessment Centre > Touchscreen > Sociodemographics > Education	Suicidal behaviors
UKB	continuous-MCP-irnt	Multi-site chronic pain	SP	Suicidality spectrum	0.110549	0.0115397	9.71376e-22	159	0.14213	0.0155558	6.43608e-20	-8.24099	1.70796e-16	0.0767745	1.07728	0.0143009	1.0002	0.410469		Suicidal behaviors
UKB	continuous-Smoking-Ever_Never	Smoking status, ever vs never	SP	Suicidality spectrum	0.100568	0.0073904	3.59533e-42	300	0.122086	0.00925329	9.52068e-40	-10.1978	2.02738e-24	0.0986333	1.09052	0.0143009	1.0002	0.377638		Suicidal behaviors
UKB	phecode-418	Nonspecific chest pain	SP	Suicidality spectrum	0.176578	0.0374415	2.40407e-06	11	0.340774	0.0739249	4.03193e-06	-4.43399	9.25068e-06	0.0212333	1.02285	0.0143009	1.0002	0.506701	circulatory system	Suicidal behaviors
UKB	phecode-530	Diseases of esophagus	SP	Suicidality spectrum	0.17402	0.0379404	4.50361e-06	20	0.283812	0.0616415	4.13987e-06	-4.33179	1.47903e-05	0.0259978	1.03246	0.0143009	1.0002	0.359834	digestive	Suicidal behaviors
UKB	SA	Suicide attempt	biomarkers-30710-irnt	C-reactive protein	0.462674	0.0920417	4.98776e-07	27	0.664398	0.13174	4.57649e-07	-4.85695	1.19209e-06	0.0165417	1.00183	0.131876	1.3014	0.205032	Suicidal behaviors	Biological samples > Assay results > Blood assays > Blood biochemistry
UKB	SA	Suicide attempt	categorical-1618-1618	Alcohol usually taken with meals	-0.813907	0.126591	1.28068e-10	28	-1.16002	0.181509	1.64819e-10	6.1569	7.41808e-10	0.0165441	1.00178	0.0902127	1.03351	-0.372898	Suicidal behaviors	UK Biobank Assessment Centre > Touchscreen > Lifestyle and environment > Alcohol
UKB	SA	Suicide attempt	categorical-1787-1787	Maternal smoking around birth	0.662309	0.0872456	3.16662e-14	28	0.928819	0.124996	1.07941e-13	-6.82605	8.72858e-12	0.0165441	1.00178	0.042006	1.08608	0.4496	Suicidal behaviors	UK Biobank Assessment Centre > Touchscreen > Early life factors
UKB	SA	Suicide attempt	categorical-1920-1920	Mood swings	0.670354	0.127748	1.54192e-07	28	0.932331	0.185089	4.72373e-07	-4.96027	7.03937e-07	0.0165441	1.00178	0.0658965	1.03464	0.472456	Suicidal behaviors	UK Biobank Assessment Centre > Touchscreen > Psychosocial factors > Mental health
UKB	SP	Suicidality spectrum	categorical-1920-1920	Mood swings	0.787649	0.104523	4.85886e-14	54	1.01594	0.141996	8.38506e-13	-5.57838	2.42765e-08	0.0143009	1.0002	0.0652938	1.0363	0.524198	Suicidal behaviors	UK Biobank Assessment Centre > Touchscreen > Psychosocial factors > Mental health
UKB	SA	Suicide attempt	categorical-20002-1113	Non-cancer illness code, self-reported: emphysema/chronic bronchitis	0.318097	0.0619229	2.79182e-07	28	0.446307	0.0905123	8.18501e-07	-5.07319	3.91193e-07	0.0165441	1.00178	0.00922653	0.988877	0.516054	Suicidal behaviors	UK Biobank Assessment Centre > Verbal interview > Medical conditions
UKB	SP	Suicidality spectrum	categorical-20002-1113	Non-cancer illness code, self-reported: emphysema/chronic bronchitis	0.289673	0.0579733	5.83286e-07	55	0.385858	0.0779201	7.34639e-07	-3.99596	6.44335e-05	0.0143009	1.0002	0.00903646	0.989681	0.45347	Suicidal behaviors	UK Biobank Assessment Centre > Verbal interview > Medical conditions
UKB	SA	Suicide attempt	categorical-20002-1286	Non-cancer illness code, self-reported: depression	0.425382	0.0809611	1.4871e-07	28	0.559634	0.118243	2.21322e-06	-4.1292	3.64024e-05	0.0165441	1.00178	0.0146421	1.01578	0.636415	Suicidal behaviors	UK Biobank Assessment Centre > Verbal interview > Medical conditions
UKB	SP	Suicidality spectrum	categorical-20002-1286	Non-cancer illness code, self-reported: depression	0.621789	0.0634919	1.20421e-22	55	0.779242	0.0867297	2.59374e-19	-6.51464	7.28632e-11	0.0143009	1.0002	0.0146278	1.01598	0.728406	Suicidal behaviors	UK Biobank Assessment Centre > Verbal interview > Medical conditions
UKB	SA	Suicide attempt	categorical-20003-1140864992	Treatment/medication code: tramadol	0.33548	0.0698116	1.54363e-06	28	0.466521	0.102318	5.12735e-06	-4.67896	2.88327e-06	0.0165582	1.0017	0.00935841	1.00471	0.452271	Suicidal behaviors	UK Biobank Assessment Centre > Verbal interview > Medications
UKB	SA	Suicide attempt	categorical-20003-1140923346	Treatment/medication code: co-codamol	0.440918	0.0625628	1.82026e-12	28	0.627337	0.0894205	2.28997e-12	-6.58188	4.64529e-11	0.0165441	1.00178	0.0111502	1.00946	0.513656	Suicidal behaviors	UK Biobank Assessment Centre > Verbal interview > Medications
UKB	SA	Suicide attempt	categorical-20003-2038460150	Treatment/medication code: paracetamol	0.380885	0.0787545	1.32245e-06	28	0.546184	0.113958	1.64439e-06	-4.92623	8.38323e-07	0.0165441	1.00178	0.031795	1.02678	0.375808	Suicidal behaviors	UK Biobank Assessment Centre > Verbal interview > Medications
UKB	SA	Suicide attempt	categorical-20107-6	Illnesses of father: Chronic bronchitis/emphysema	0.415622	0.0785393	1.2105e-07	28	0.588015	0.112333	1.6537e-07	-4.93104	8.17945e-07	0.0165441	1.00178	0.0150215	1.05373	0.394517	Suicidal behaviors	UK Biobank Assessment Centre > Touchscreen > Family history
UKB	SA	Suicide attempt	categorical-20110-12	Illnesses of mother: Severe depression	0.407239	0.0782898	1.97482e-07	28	0.567218	0.111975	4.07142e-07	-4.56745	4.93689e-06	0.0165441	1.00178	0.00945578	1.02682	0.608559	Suicidal behaviors	UK Biobank Assessment Centre > Touchscreen > Family history
UKB	SP	Suicidality spectrum	categorical-20110-12	Illnesses of mother: Severe depression	0.445621	0.0651233	7.77027e-12	55	0.583857	0.0901884	9.56052e-11	-6.04154	1.52655e-09	0.0143009	1.0002	0.00967091	1.02596	0.720373	Suicidal behaviors	UK Biobank Assessment Centre > Touchscreen > Family history
UKB	SI	Suicide ideation	categorical-20110-12	Illnesses of mother: Severe depression	0.422991	0.0755705	2.17708e-08	12	0.643771	0.11869	5.82957e-08	-5.17185	2.31791e-07	0.0204177	0.996716	0.00985691	1.02528	0.727001	Suicidal behaviors	UK Biobank Assessment Centre > Touchscreen > Family history
UKB	SA	Suicide attempt	categorical-20111-101	Illnesses of siblings: None of the above (group 2)	-0.428967	0.0695003	6.73612e-10	28	-0.598627	0.099542	1.81204e-09	5.39431	6.87875e-08	0.0165441	1.00178	0.0094023	1.02766	-0.706767	Suicidal behaviors	UK Biobank Assessment Centre > Touchscreen > Family history
UKB	SP	Suicidality spectrum	categorical-20111-101	Illnesses of siblings: None of the above (group 2)	-0.4223	0.0726135	6.03714e-09	55	-0.558862	0.0989664	1.63277e-08	4.91319	8.96042e-07	0.0143009	1.0002	0.00956267	1.02654	-0.745992	Suicidal behaviors	UK Biobank Assessment Centre > Touchscreen > Family history
UKB	SA	Suicide attempt	categorical-20111-12	Illnesses of siblings: Severe depression	0.46492	0.0730314	1.93991e-10	28	0.642553	0.104731	8.50221e-10	-5.4569	4.8453e-08	0.0165441	1.00178	0.015154	1.01533	0.625661	Suicidal behaviors	UK Biobank Assessment Centre > Touchscreen > Family history
UKB	SP	Suicidality spectrum	categorical-20111-12	Illnesses of siblings: Severe depression	0.533573	0.0781687	8.73697e-12	55	0.698977	0.105894	4.09154e-11	-5.38243	7.34852e-08	0.0143009	1.0002	0.0153822	1.01324	0.732148	Suicidal behaviors	UK Biobank Assessment Centre > Touchscreen > Family history
UKB	SA	Suicide attempt	categorical-20111-6	Illnesses of siblings: Chronic bronchitis/emphysema	0.491347	0.0812763	1.49049e-09	28	0.693257	0.11733	3.45048e-09	-5.86473	4.49858e-09	0.0165441	1.00178	0.00750649	1.0208	0.483167	Suicidal behaviors	UK Biobank Assessment Centre > Touchscreen > Family history
UKB	SA	Suicide attempt	categorical-20116-0	Smoking status: Never	-0.786208	0.1397	1.8247e-08	28	-1.1103	0.201057	3.34567e-08	5.32575	1.00538e-07	0.0165441	1.00178	0.0920389	1.07735	-0.477624	Suicidal behaviors	UK Biobank Assessment Centre > Touchscreen > Lifestyle and environment > Smoking
UKB	SP	Suicidality spectrum	categorical-20116-0	Smoking status: Never	-0.681112	0.115198	3.36896e-09	55	-0.902338	0.158896	1.35647e-08	5.57068	2.53754e-08	0.0143009	1.0002	0.0895297	1.0897	-0.37972	Suicidal behaviors	UK Biobank Assessment Centre > Touchscreen > Lifestyle and environment > Smoking
UKB	SA	Suicide attempt	categorical-20116-2	Smoking status: Current	0.809713	0.101686	1.68041e-15	28	1.14811	0.145061	2.47918e-15	-7.23532	4.64449e-13	0.0165441	1.00178	0.0462203	1.02963	0.53766	Suicidal behaviors	UK Biobank Assessment Centre > Touchscreen > Lifestyle and environment > Smoking
UKB	SP	Suicidality spectrum	categorical-20116-2	Smoking status: Current	0.591963	0.101099	4.7615e-09	55	0.792607	0.138262	9.88821e-09	-5.3335	9.63392e-08	0.0143009	1.0002	0.0454927	1.03253	0.418426	Suicidal behaviors	UK Biobank Assessment Centre > Touchscreen > Lifestyle and environment > Smoking
UKB	SA	Suicide attempt	categorical-20117-1	Alcohol drinker status: Previous	0.320042	0.0669995	1.78121e-06	28	0.442333	0.0964803	4.54652e-06	-4.22842	2.35338e-05	0.0165441	1.00178	0.0133838	1.01506	0.507503	Suicidal behaviors	UK Biobank Assessment Centre > Touchscreen > Lifestyle and environment > Alcohol
UKB	SP	Suicidality spectrum	categorical-20117-1	Alcohol drinker status: Previous	0.371171	0.0623715	2.66569e-09	55	0.486796	0.0844598	8.23177e-09	-4.60062	4.21231e-06	0.0143009	1.0002	0.0131702	1.01623	0.470437	Suicidal behaviors	UK Biobank Assessment Centre > Touchscreen > Lifestyle and environment > Alcohol
UKB	SA	Suicide attempt	categorical-20126-0	Bipolar and major depression status: No Bipolar or Depression	-0.77792	0.150258	2.2521e-07	28	-1.06411	0.214446	6.97288e-07	4.23905	2.2447e-05	0.0165441	1.00178	0.0612632	0.992366	-0.637234	Suicidal behaviors	UK Biobank Assessment Centre > Touchscreen > Psychosocial factors > Mental health
UKB	SP	Suicidality spectrum	categorical-20126-0	Bipolar and major depression status: No Bipolar or Depression	-1.19566	0.13026	4.34911e-20	54	-1.53433	0.175789	2.58699e-18	6.18434	6.23609e-10	0.0143009	1.0002	0.0605522	0.993862	-0.735847	Suicidal behaviors	UK Biobank Assessment Centre > Touchscreen > Psychosocial factors > Mental health
UKB	SA	Suicide attempt	categorical-20126-4	Bipolar and major depression status: Probable Recurrent major depression (moderate)	0.694589	0.139468	6.34986e-07	28	0.987744	0.199716	7.5853e-07	-4.78607	1.70081e-06	0.0165441	1.00178	0.0252973	0.996325	0.537173	Suicidal behaviors	UK Biobank Assessment Centre > Touchscreen > Psychosocial factors > Mental health
UKB	SP	Suicidality spectrum	categorical-20126-4	Bipolar and major depression status: Probable Recurrent major depression (moderate)	0.748516	0.108312	4.82043e-12	55	0.982805	0.147879	3.01158e-11	-5.6753	1.38442e-08	0.0143009	1.0002	0.0244806	0.997079	0.638449	Suicidal behaviors	UK Biobank Assessment Centre > Touchscreen > Psychosocial factors > Mental health
UKB	SA	Suicide attempt	categorical-20450-20450	Feelings of worthlessness during worst period of depression	0.760084	0.151021	4.82975e-07	28	0.995184	0.215645	3.93252e-06	-3.50279	0.00046042	0.0165441	1.00178	0.0405751	1.00712	0.540294	Suicidal behaviors	Online follow-up > Mental health > Depression
UKB	SP	Suicidality spectrum	categorical-20450-20450	Feelings of worthlessness during worst period of depression	1.13023	0.133981	3.29246e-17	55	1.31346	0.180962	3.92319e-13	-3.40921	0.000651523	0.0143009	1.0002	0.0410931	1.00483	0.71182	Suicidal behaviors	Online follow-up > Mental health > Depression
UKB	SA	Suicide attempt	categorical-20480-20480	Ever self-harmed	0.964157	0.12575	1.75733e-14	28	1.07619	0.18071	2.59513e-09	-2.06291	0.0391215	0.0165441	1.00178	0.020909	0.995554	0.847047	Suicidal behaviors	Online follow-up > Mental health > Self-harm behaviours
UKB	SP	Suicidality spectrum	categorical-20480-20480	Ever self-harmed	1.11477	0.0897791	2.1171e-35	55	1.22452	0.122705	1.87595e-23	-3.14735	0.00164758	0.0143009	1.0002	0.0202749	0.998858	0.891345	Suicidal behaviors	Online follow-up > Mental health > Self-harm behaviours
UKB	SA	Suicide attempt	categorical-20499-20499	Ever sought or received professional help for mental distress	0.731919	0.113834	1.27841e-10	28	0.972068	0.1649	3.74949e-09	-4.95006	7.41904e-07	0.016534	1.00185	0.0595861	0.99817	0.570353	Suicidal behaviors	Online follow-up > Mental health > Mental distress
UKB	SP	Suicidality spectrum	categorical-20499-20499	Ever sought or received professional help for mental distress	1.26956	0.107855	5.51258e-32	55	1.55116	0.146726	4.02737e-26	-6.60866	3.8781e-11	0.014284	1.00032	0.0592026	0.997473	0.717969	Suicidal behaviors	Online follow-up > Mental health > Mental distress
UKB	SI	Suicide ideation	categorical-20499-20499	Ever sought or received professional help for mental distress	0.901748	0.168955	9.43873e-08	12	1.20042	0.267474	7.19051e-06	-3.26402	0.00109844	0.020376	0.996831	0.0603858	0.995212	0.751275	Suicidal behaviors	Online follow-up > Mental health > Mental distress
UKB	SA	Suicide attempt	categorical-20502-20502	Ever had period extreme irritability	0.587555	0.113242	2.12006e-07	28	0.786325	0.163549	1.52532e-06	-4.12082	3.77531e-05	0.0165441	1.00178	0.054973	0.985921	0.483738	Suicidal behaviors	Online follow-up > Mental health > Mania
UKB	SP	Suicidality spectrum	categorical-20502-20502	Ever had period extreme irritability	0.936844	0.115877	6.22685e-16	55	1.14752	0.157735	3.46492e-13	-4.60168	4.19104e-06	0.0143009	1.0002	0.0542556	0.987687	0.584482	Suicidal behaviors	Online follow-up > Mental health > Mania
UKB	SA	Suicide attempt	categorical-20547-1	Activities undertaken to treat depression: Talking therapies, such as psychotherapy, counselling, group therapy or CBT	0.637861	0.102235	4.39981e-10	28	0.833841	0.148139	1.81499e-08	-4.45475	8.39928e-06	0.0165441	1.00178	0.0513751	0.987625	0.516335	Suicidal behaviors	Online follow-up > Mental health > Depression
UKB	SP	Suicidality spectrum	categorical-20547-1	Activities undertaken to treat depression: Talking therapies, such as psychotherapy, counselling, group therapy or CBT	0.975364	0.0975029	1.47211e-23	55	1.15796	0.135143	1.0493e-17	-5.30204	1.14516e-07	0.0143009	1.0002	0.050268	0.989587	0.671382	Suicidal behaviors	Online follow-up > Mental health > Depression
UKB	SI	Suicide ideation	categorical-20547-1	Activities undertaken to treat depression: Talking therapies, such as psychotherapy, counselling, group therapy or CBT	0.755909	0.127179	2.78721e-09	12	0.993499	0.195676	3.82888e-07	-3.23966	0.00119671	0.0204177	0.996716	0.0512473	0.987727	0.717689	Suicidal behaviors	Online follow-up > Mental health > Depression
UKB	SA	Suicide attempt	categorical-2090-2090	Seen doctor (GP) for nerves, anxiety, tension or depression	0.790531	0.0895973	1.11273e-18	28	1.09347	0.128698	1.95548e-17	-7.58134	3.42015e-14	0.0165441	1.00178	0.058234	1.01643	0.645271	Suicidal behaviors	UK Biobank Assessment Centre > Touchscreen > Psychosocial factors > Mental health
UKB	SP	Suicidality spectrum	categorical-2090-2090	Seen doctor (GP) for nerves, anxiety, tension or depression	1.05665	0.0933227	1.01547e-29	53	1.37404	0.127436	4.17882e-27	-8.58163	9.35392e-18	0.0143009	1.0002	0.0574262	1.02048	0.728844	Suicidal behaviors	UK Biobank Assessment Centre > Touchscreen > Psychosocial factors > Mental health
UKB	SI	Suicide ideation	categorical-2090-2090	Seen doctor (GP) for nerves, anxiety, tension or depression	0.737364	0.114696	1.28548e-10	12	1.0812	0.180932	2.29107e-09	-5.41243	6.21739e-08	0.0204177	0.996716	0.0573443	1.01976	0.648999	Suicidal behaviors	UK Biobank Assessment Centre > Touchscreen > Psychosocial factors > Mental health
UKB	SA	Suicide attempt	categorical-2100-2100	Seen a psychiatrist for nerves, anxiety, tension or depression	0.616493	0.0787238	4.83693e-15	28	0.827808	0.112651	2.00564e-13	-5.91753	3.26808e-09	0.0165441	1.00178	0.0292298	1.01604	0.72901	Suicidal behaviors	UK Biobank Assessment Centre > Touchscreen > Psychosocial factors > Mental health
UKB	SP	Suicidality spectrum	categorical-2100-2100	Seen a psychiatrist for nerves, anxiety, tension or depression	0.852069	0.0788096	3.02877e-27	53	1.08731	0.109425	2.88714e-23	-8.34013	7.42069e-17	0.0143009	1.0002	0.0288181	1.01885	0.787631	Suicidal behaviors	UK Biobank Assessment Centre > Touchscreen > Psychosocial factors > Mental health
UKB	SI	Suicide ideation	categorical-2100-2100	Seen a psychiatrist for nerves, anxiety, tension or depression	0.520214	0.105559	8.30009e-07	12	0.756851	0.164517	4.21566e-06	-3.98481	6.75338e-05	0.0204177	0.996716	0.0284648	1.02088	0.658983	Suicidal behaviors	UK Biobank Assessment Centre > Touchscreen > Psychosocial factors > Mental health
UKB	SA	Suicide attempt	categorical-2188-2188	Long-standing illness, disability or infirmity	0.552086	0.102962	8.22919e-08	28	0.763577	0.147947	2.45414e-07	-4.71655	2.3988e-06	0.0165441	1.00178	0.0481314	1.05933	0.463143	Suicidal behaviors	UK Biobank Assessment Centre > Touchscreen > Health and medical history > General health
UKB	SP	Suicidality spectrum	categorical-2188-2188	Long-standing illness, disability or infirmity	0.544948	0.105399	2.33693e-07	55	0.705164	0.144305	1.02581e-06	-4.12683	3.67797e-05	0.0143009	1.0002	0.0481122	1.05985	0.477848	Suicidal behaviors	UK Biobank Assessment Centre > Touchscreen > Health and medical history > General health
UKB	SA	Suicide attempt	categorical-22606-2	Workplace very noisy: Often	0.660729	0.116625	1.46673e-08	28	0.921875	0.167342	3.61013e-08	-5.07037	3.97036e-07	0.0165441	1.00178	0.0422338	1.00736	0.487972	Suicidal behaviors	Online follow-up > Work environment > Employment history
UKB	SA	Suicide attempt	categorical-22607-2	Workplace very cold: Often	0.580888	0.116712	6.45355e-07	28	0.819189	0.169075	1.26528e-06	-4.82879	1.37368e-06	0.0165441	1.00178	0.0317493	0.994665	0.471363	Suicidal behaviors	Online follow-up > Work environment > Employment history
UKB	SA	Suicide attempt	categorical-22611-2	Workplace had a lot of cigarette smoke from other people smoking: Often	0.632871	0.129708	1.06516e-06	28	0.900311	0.186321	1.35139e-06	-4.77874	1.76398e-06	0.0165351	1.00186	0.0343077	0.997133	0.498924	Suicidal behaviors	Online follow-up > Work environment > Employment history
UKB	SA	Suicide attempt	categorical-22616-1	Breathing problems during period of job: Yes	0.571693	0.124974	4.77402e-06	28	0.810529	0.178634	5.69597e-06	-4.27526	1.90913e-05	0.0165441	1.00178	0.0301171	0.992841	0.434647	Suicidal behaviors	Online follow-up > Work environment > Employment history
UKB	SA	Suicide attempt	categorical-2316-2316	Wheeze or whistling in the chest in last year	0.661439	0.0867396	2.42945e-14	28	0.929369	0.124627	8.83945e-14	-6.94152	3.87909e-12	0.0165441	1.00178	0.0552776	1.04002	0.410962	Suicidal behaviors	UK Biobank Assessment Centre > Touchscreen > Health and medical history > Breathing
UKB	SP	Suicidality spectrum	categorical-2316-2316	Wheeze or whistling in the chest in last year	0.564354	0.0822742	6.91392e-12	55	0.746189	0.111684	2.36903e-11	-5.60117	2.12909e-08	0.0143009	1.0002	0.0548124	1.04116	0.374438	Suicidal behaviors	UK Biobank Assessment Centre > Touchscreen > Health and medical history > Breathing
UKB	SA	Suicide attempt	categorical-2335-2335	Chest pain or discomfort	0.574149	0.0997089	8.49926e-09	28	0.79602	0.141723	1.94598e-08	-4.84376	1.27407e-06	0.0165441	1.00178	0.0314681	1.02282	0.42709	Suicidal behaviors	UK Biobank Assessment Centre > Touchscreen > Health and medical history > Chest pain
UKB	SP	Suicidality spectrum	categorical-2335-2335	Chest pain or discomfort	0.521353	0.0862024	1.46641e-09	55	0.668537	0.118688	1.77385e-08	-4.87089	1.11095e-06	0.0143009	1.0002	0.0311103	1.02408	0.447705	Suicidal behaviors	UK Biobank Assessment Centre > Touchscreen > Health and medical history > Chest pain
UKB	SI	Suicide ideation	categorical-2335-2335	Chest pain or discomfort	0.478762	0.0808878	3.24205e-09	12	0.71388	0.127067	1.93031e-08	-5.09485	3.49027e-07	0.0204177	0.996716	0.03069	1.02679	0.360606	Suicidal behaviors	UK Biobank Assessment Centre > Touchscreen > Health and medical history > Chest pain
UKB	SA	Suicide attempt	categorical-2492-2492	Taking other prescription medications	0.442411	0.0922679	1.62799e-06	28	0.610556	0.132598	4.13337e-06	-4.20496	2.61125e-05	0.0165441	1.00178	0.0417532	1.03503	0.450441	Suicidal behaviors	UK Biobank Assessment Centre > Touchscreen > Health and medical history > Medication
UKB	SA	Suicide attempt	categorical-41200-X998	Operative procedures - main OPCS4: X99.8 No procedure performed	0.508976	0.0791358	1.26201e-10	28	0.716407	0.112736	2.08815e-10	-5.75178	8.83063e-09	0.0165441	1.00178	0.026176	1.05509	0.558895	Suicidal behaviors	Health-related outcomes > Hospital inpatient > Summary Operations
UKB	SP	Suicidality spectrum	categorical-41200-X998	Operative procedures - main OPCS4: X99.8 No procedure performed	0.443494	0.0756244	4.50657e-09	55	0.58992	0.103699	1.27944e-08	-5.34291	9.1468e-08	0.0143009	1.0002	0.0260304	1.05581	0.507781	Suicidal behaviors	Health-related outcomes > Hospital inpatient > Summary Operations
UKB	SA	Suicide attempt	categorical-41232-10	Administrative and legal statuses: NHS patient: not formally detained	0.384656	0.0772591	6.39877e-07	28	0.543839	0.11168	1.11805e-06	-4.77466	1.80012e-06	0.0165441	1.00178	0.0157635	1.05115	0.542843	Suicidal behaviors	Health-related outcomes > Hospital inpatient > Summary Administration
UKB	SP	Suicidality spectrum	categorical-41232-10	Administrative and legal statuses: NHS patient: not formally detained	0.368132	0.0785874	2.80828e-06	55	0.493969	0.10764	4.45224e-06	-4.36837	1.25178e-05	0.0143009	1.0002	0.0154638	1.05282	0.504711	Suicidal behaviors	Health-related outcomes > Hospital inpatient > Summary Administration
UKB	SA	Suicide attempt	categorical-41244-100	Intended management of patient (recoded): One or more nights hospital stay	0.415603	0.0867551	1.66341e-06	28	0.58299	0.123336	2.28018e-06	-4.25316	2.10774e-05	0.0165441	1.00178	0.0251917	1.06531	0.449128	Suicidal behaviors	Health-related outcomes > Hospital inpatient > Summary Administration
UKB	SA	Suicide attempt	categorical-41245-1010	Main speciality of consultant (recoded): Accident and emergency (A&E)	0.306989	0.0582498	1.36271e-07	28	0.429837	0.0832773	2.4496e-07	-4.66637	3.06571e-06	0.0165441	1.00178	0.00927548	1.01375	0.570112	Suicidal behaviors	Health-related outcomes > Hospital inpatient > Summary Administration
UKB	SA	Suicide attempt	categorical-41245-1020	Main speciality of consultant (recoded): Adult mental illness	0.374994	0.0674864	2.7509e-08	28	0.493659	0.0965739	3.19236e-07	-3.96704	7.27716e-05	0.0165441	1.00178	0.00599556	0.999849	0.618978	Suicidal behaviors	Health-related outcomes > Hospital inpatient > Summary Administration
UKB	SP	Suicidality spectrum	categorical-41245-1020	Main speciality of consultant (recoded): Adult mental illness	0.434963	0.0543163	1.16619e-15	55	0.553356	0.0740682	7.96442e-14	-5.5045	3.70225e-08	0.0143009	1.0002	0.00612051	0.998394	0.598233	Suicidal behaviors	Health-related outcomes > Hospital inpatient > Summary Administration
UKB	SA	Suicide attempt	categorical-41245-1040	Main speciality of consultant (recoded): Anaesthetics	0.394693	0.074473	1.15922e-07	28	0.563346	0.107214	1.48494e-07	-5.21436	1.84453e-07	0.0165441	1.00178	0.0090267	1.01433	0.580663	Suicidal behaviors	Health-related outcomes > Hospital inpatient > Summary Administration
UKB	SA	Suicide attempt	categorical-41245-1240	Main speciality of consultant (recoded): Ear, nose and throat (ENT)	0.297905	0.0598542	6.45179e-07	28	0.411393	0.0852471	1.39382e-06	-4.13715	3.51653e-05	0.0165441	1.00178	0.00694216	1.01324	0.398744	Suicidal behaviors	Health-related outcomes > Hospital inpatient > Summary Administration
UKB	SA	Suicide attempt	categorical-41245-1310	Main speciality of consultant (recoded): General medicine	0.628582	0.0848176	1.25358e-13	28	0.883702	0.122264	4.90906e-13	-6.94859	3.68959e-12	0.0165441	1.00178	0.0264796	1.06899	0.551502	Suicidal behaviors	Health-related outcomes > Hospital inpatient > Summary Administration
UKB	SA	Suicide attempt	categorical-41245-1800	Main speciality of consultant (recoded): Respiratory medicine	0.308238	0.0658277	2.83395e-06	28	0.437524	0.0942567	3.45328e-06	-4.43158	9.35448e-06	0.0165441	1.00178	0.0058921	1.00968	0.627645	Suicidal behaviors	Health-related outcomes > Hospital inpatient > Summary Administration
UKB	SA	Suicide attempt	categorical-41246-1040	Treatment speciality of consultant (recoded): Accident & emergency (A&E)	0.325424	0.0631739	2.58782e-07	28	0.454982	0.0899825	4.27366e-07	-4.56678	4.95264e-06	0.0165441	1.00178	0.00818342	1.02061	0.626233	Suicidal behaviors	Health-related outcomes > Hospital inpatient > Summary Administration
UKB	SA	Suicide attempt	categorical-41246-1060	Treatment speciality of consultant (recoded): Adult mental illness	0.361316	0.0663179	5.08709e-08	28	0.474575	0.0937878	4.19045e-07	-3.67699	0.000235999	0.0165441	1.00178	0.00599688	0.994585	0.655051	Suicidal behaviors	Health-related outcomes > Hospital inpatient > Summary Administration
UKB	SP	Suicidality spectrum	categorical-41246-1060	Treatment speciality of consultant (recoded): Adult mental illness	0.444507	0.0521384	1.52131e-17	55	0.567494	0.0722061	3.86069e-15	-6.60072	4.09165e-11	0.0143009	1.0002	0.00613546	0.99311	0.623826	Suicidal behaviors	Health-related outcomes > Hospital inpatient > Summary Administration
UKB	SA	Suicide attempt	categorical-41246-1430	Treatment speciality of consultant (recoded): Ear, nose and throat (ENT)	0.306452	0.0592945	2.36224e-07	28	0.421667	0.0852665	7.60315e-07	-4.43635	9.14973e-06	0.0165441	1.00178	0.00752596	1.0157	0.41805	Suicidal behaviors	Health-related outcomes > Hospital inpatient > Summary Administration
UKB	SA	Suicide attempt	categorical-41246-1490	Treatment speciality of consultant (recoded): General medicine	0.639498	0.0979972	6.76986e-11	28	0.891975	0.139612	1.6703e-10	-5.6696	1.43127e-08	0.0165441	1.00178	0.0316953	1.04759	0.549659	Suicidal behaviors	Health-related outcomes > Hospital inpatient > Summary Administration
UKB	SA	Suicide attempt	categorical-41246-1530	Treatment speciality of consultant (recoded): General surgery	0.450078	0.092498	1.13986e-06	28	0.637307	0.132725	1.57331e-06	-4.62806	3.6911e-06	0.0165441	1.00178	0.0267961	1.01924	0.401742	Suicidal behaviors	Health-related outcomes > Hospital inpatient > Summary Administration
UKB	SA	Suicide attempt	categorical-41246-1580	Treatment speciality of consultant (recoded): Gynaecology	0.304842	0.0598197	3.46899e-07	28	0.422176	0.0868506	1.16825e-06	-4.62916	3.67157e-06	0.0165441	1.00178	0.010641	1.00865	0.366743	Suicidal behaviors	Health-related outcomes > Hospital inpatient > Summary Administration
UKB	SA	Suicide attempt	categorical-41246-2350	Treatment speciality of consultant (recoded): Pain management	0.374301	0.0708584	1.27518e-07	28	0.53458	0.102251	1.7123e-07	-5.27918	1.29762e-07	0.0165441	1.00178	0.00989315	1.00788	0.543641	Suicidal behaviors	Health-related outcomes > Hospital inpatient > Summary Administration
UKB	SA	Suicide attempt	categorical-41247-1000	Patient classification on admission (recoded): Inpatient	0.513681	0.0873479	4.08144e-09	28	0.717381	0.125957	1.23043e-08	-5.38091	7.41106e-08	0.0165441	1.00178	0.0319585	1.03145	0.504097	Suicidal behaviors	Health-related outcomes > Hospital inpatient > Summary Administration
UKB	SA	Suicide attempt	categorical-41247-2000	Patient classification on admission (recoded): Day case	0.406038	0.0848178	1.69146e-06	28	0.574202	0.121871	2.45849e-06	-4.52551	6.02499e-06	0.0165441	1.00178	0.023962	1.06931	0.422286	Suicidal behaviors	Health-related outcomes > Hospital inpatient > Summary Administration
UKB	SP	Suicidality spectrum	categorical-41247-2000	Patient classification on admission (recoded): Day case	0.339295	0.0736269	4.0596e-06	55	0.455959	0.0999358	5.05441e-06	-4.03772	5.3974e-05	0.0143009	1.0002	0.0232538	1.07393	0.424407	Suicidal behaviors	Health-related outcomes > Hospital inpatient > Summary Administration
UKB	SA	Suicide attempt	categorical-41248-1000	Destinations on discharge from hospital (recoded): Usual Place of residence	0.413757	0.0816766	4.0669e-07	28	0.57346	0.115584	6.99743e-07	-4.23572	2.27817e-05	0.0165441	1.00178	0.0225097	1.0383	0.437975	Suicidal behaviors	Health-related outcomes > Hospital inpatient > Summary Administration
UKB	SA	Suicide attempt	categorical-41249-1002	Methods of admission to hospital (recoded): Elective admission: Booked	0.383348	0.0735723	1.88335e-07	28	0.546957	0.105246	2.02617e-07	-4.9619	6.98058e-07	0.0165441	1.00178	0.0176608	1.07553	0.492697	Suicidal behaviors	Health-related outcomes > Hospital inpatient > Summary Administration
UKB	SP	Suicidality spectrum	categorical-41249-1002	Methods of admission to hospital (recoded): Elective admission: Booked	0.310661	0.0666726	3.1697e-06	55	0.421136	0.0888965	2.16507e-06	-3.86534	0.000110934	0.0143009	1.0002	0.0176086	1.07512	0.4646	Suicidal behaviors	Health-related outcomes > Hospital inpatient > Summary Administration
UKB	SA	Suicide attempt	categorical-41249-1003	Methods of admission to hospital (recoded): Elective admission: Planned	0.393774	0.0581737	1.29735e-11	28	0.556964	0.0823954	1.38326e-11	-5.92615	3.10117e-09	0.0165441	1.00178	0.0147588	1.01826	0.441257	Suicidal behaviors	Health-related outcomes > Hospital inpatient > Summary Administration
UKB	SP	Suicidality spectrum	categorical-41249-1003	Methods of admission to hospital (recoded): Elective admission: Planned	0.326897	0.0647146	4.3867e-07	55	0.438631	0.0891348	8.6107e-07	-4.95027	7.41097e-07	0.0143009	1.0002	0.0148774	1.01709	0.419017	Suicidal behaviors	Health-related outcomes > Hospital inpatient > Summary Administration
UKB	SA	Suicide attempt	categorical-41249-2000	Methods of admission to hospital (recoded): Emergency admission	0.390986	0.0684404	1.11138e-08	28	0.546587	0.097951	2.40234e-08	-5.14309	2.70253e-07	0.0165441	1.00178	0.00649172	1.01196	0.624774	Suicidal behaviors	Health-related outcomes > Hospital inpatient > Summary Administration
UKB	SA	Suicide attempt	categorical-41249-2001	Methods of admission to hospital (recoded): Emergency admission: A&E	0.560952	0.0783982	8.3572e-13	28	0.790342	0.112979	2.64365e-12	-6.63487	3.2478e-11	0.0165441	1.00178	0.0291146	1.03189	0.557158	Suicidal behaviors	Health-related outcomes > Hospital inpatient > Summary Administration
UKB	SP	Suicidality spectrum	categorical-41249-2001	Methods of admission to hospital (recoded): Emergency admission: A&E	0.41912	0.0777077	6.90778e-08	55	0.559149	0.107433	1.9436e-07	-5.20779	1.91101e-07	0.0143009	1.0002	0.0291132	1.0302	0.502009	Suicidal behaviors	Health-related outcomes > Hospital inpatient > Summary Administration
UKB	SA	Suicide attempt	categorical-41249-2002	Methods of admission to hospital (recoded): Emergency admission: GP	0.403109	0.0783326	2.65922e-07	28	0.574581	0.111217	2.38734e-07	-4.79616	1.61735e-06	0.0165441	1.00178	0.0154475	1.03261	0.568916	Suicidal behaviors	Health-related outcomes > Hospital inpatient > Summary Administration
UKB	SP	Suicidality spectrum	categorical-41249-2002	Methods of admission to hospital (recoded): Emergency admission: GP	0.357695	0.0714865	5.62487e-07	55	0.487215	0.0974925	5.80905e-07	-4.74786	2.05579e-06	0.0143009	1.0002	0.0151741	1.03339	0.495737	Suicidal behaviors	Health-related outcomes > Hospital inpatient > Summary Administration
UKB	SA	Suicide attempt	categorical-41251-1000	Sources of admission to hospital (recoded): Usual Place of residence	0.408979	0.0838907	1.08729e-06	28	0.567701	0.119557	2.05073e-06	-4.1667	3.09045e-05	0.0165441	1.00178	0.0224028	1.03128	0.431873	Suicidal behaviors	Health-related outcomes > Hospital inpatient > Summary Administration
UKB	SA	Suicide attempt	categorical-41253-18	Inpatient record format: UK HES In Patient (2015 format)	0.35112	0.0700613	5.39785e-07	28	0.494531	0.10002	7.64136e-07	-4.52412	6.06469e-06	0.0165441	1.00178	0.0214789	1.0554	0.438298	Suicidal behaviors	Health-related outcomes > Hospital inpatient > Summary Administration
UKB	SA	Suicide attempt	categorical-41253-6	Inpatient record format: English HES Data	0.356614	0.0749356	1.9461e-06	28	0.503249	0.106038	2.07554e-06	-4.21742	2.47113e-05	0.0165441	1.00178	0.0197227	1.09357	0.511748	Suicidal behaviors	Health-related outcomes > Hospital inpatient > Summary Administration
UKB	SP	Suicidality spectrum	categorical-41253-6	Inpatient record format: English HES Data	0.352695	0.0721522	1.01759e-06	55	0.471418	0.0977562	1.4185e-06	-4.14331	3.42323e-05	0.0143009	1.0002	0.0196469	1.09348	0.500563	Suicidal behaviors	Health-related outcomes > Hospital inpatient > Summary Administration
UKB	SA	Suicide attempt	categorical-4598-4598	Ever depressed for a whole week	0.635708	0.122006	1.88355e-07	28	0.88366	0.17511	4.50395e-07	-4.63408	3.58523e-06	0.0165441	1.00178	0.0626812	0.979938	0.582411	Suicidal behaviors	UK Biobank Assessment Centre > Touchscreen > Psychosocial factors > Mental health
UKB	SP	Suicidality spectrum	categorical-4598-4598	Ever depressed for a whole week	1.00849	0.103196	1.47742e-22	52	1.31604	0.141249	1.19491e-20	-7.30541	2.7642e-13	0.0143009	1.0002	0.0624462	0.980839	0.684159	Suicidal behaviors	UK Biobank Assessment Centre > Touchscreen > Psychosocial factors > Mental health
UKB	SA	Suicide attempt	categorical-4631-4631	Ever unenthusiastic/disinterested for a whole week	0.754483	0.122468	7.24416e-10	27	1.04505	0.171249	1.04396e-09	-4.78813	1.68341e-06	0.0165441	1.00178	0.0508587	0.995753	0.628962	Suicidal behaviors	UK Biobank Assessment Centre > Touchscreen > Psychosocial factors > Mental health
UKB	SP	Suicidality spectrum	categorical-4631-4631	Ever unenthusiastic/disinterested for a whole week	1.02132	0.125087	3.21863e-16	54	1.32025	0.170706	1.04186e-14	-6.15302	7.60223e-10	0.0143009	1.0002	0.0499125	0.997875	0.734066	Suicidal behaviors	UK Biobank Assessment Centre > Touchscreen > Psychosocial factors > Mental health
UKB	SA	Suicide attempt	categorical-4717-4717	Shortness of breath walking on level ground	0.652247	0.132757	8.96546e-07	28	0.911097	0.192032	2.09024e-06	-4.6248	3.74969e-06	0.0165441	1.00178	0.0486224	0.994042	0.41483	Suicidal behaviors	UK Biobank Assessment Centre > Touchscreen > Health and medical history > Breathing
UKB	SA	Suicide attempt	categorical-4728-4728	Leg pain on walking	0.530764	0.101847	1.87422e-07	28	0.737336	0.146027	4.43407e-07	-4.55462	5.24808e-06	0.0165441	1.00178	0.0523616	1.00101	0.420828	Suicidal behaviors	UK Biobank Assessment Centre > Touchscreen > Health and medical history > Claudication and peripheral artery disease
UKB	SP	Suicidality spectrum	categorical-4728-4728	Leg pain on walking	0.575392	0.0975313	3.64472e-09	55	0.762603	0.132651	8.98078e-09	-4.90728	9.23466e-07	0.0143009	1.0002	0.0506434	1.00385	0.388652	Suicidal behaviors	UK Biobank Assessment Centre > Touchscreen > Health and medical history > Claudication and peripheral artery disease
UKB	SA	Suicide attempt	categorical-6138-100	Qualifications: None of the above	0.600719	0.131776	5.14901e-06	28	0.858782	0.189952	6.15365e-06	-4.59612	4.30437e-06	0.0165441	1.00178	0.0937684	1.11192	0.286727	Suicidal behaviors	UK Biobank Assessment Centre > Touchscreen > Sociodemographics > Education
UKB	SA	Suicide attempt	categorical-6142-4	Current employment status: Unable to work because of sickness or disability	0.583984	0.0672458	3.81031e-18	28	0.814687	0.0962341	2.54666e-17	-7.51994	5.47999e-14	0.0165441	1.00178	0.0219259	1.02381	0.634781	Suicidal behaviors	UK Biobank Assessment Centre > Touchscreen > Sociodemographics > Employment
UKB	SP	Suicidality spectrum	categorical-6142-4	Current employment status: Unable to work because of sickness or disability	0.510193	0.0786761	8.8897e-11	55	0.671768	0.107745	4.52451e-10	-5.55198	2.82453e-08	0.0143009	1.0002	0.0215042	1.02537	0.521638	Suicidal behaviors	UK Biobank Assessment Centre > Touchscreen > Sociodemographics > Employment
UKB	SA	Suicide attempt	categorical-6145-1	Illness, injury, bereavement, stress in last 2 years: Serious illness, injury or assault to yourself	0.424854	0.0692183	8.36271e-10	28	0.59803	0.098608	1.32182e-09	-5.49865	3.82701e-08	0.0165441	1.00178	0.0137106	1.01366	0.491197	Suicidal behaviors	UK Biobank Assessment Centre > Touchscreen > Psychosocial factors > Mental health
UKB	SP	Suicidality spectrum	categorical-6145-1	Illness, injury, bereavement, stress in last 2 years: Serious illness, injury or assault to yourself	0.37379	0.0607118	7.42335e-10	55	0.49246	0.0831963	3.23399e-09	-5.17791	2.24383e-07	0.0143009	1.0002	0.0135449	1.01614	0.507175	Suicidal behaviors	UK Biobank Assessment Centre > Touchscreen > Psychosocial factors > Mental health
UKB	SA	Suicide attempt	categorical-6145-6	Illness, injury, bereavement, stress in last 2 years: Financial difficulties	0.569924	0.0877737	8.40879e-11	28	0.797782	0.125837	2.30045e-10	-5.87293	4.28161e-09	0.0165441	1.00178	0.0301126	1.02336	0.5172	Suicidal behaviors	UK Biobank Assessment Centre > Touchscreen > Psychosocial factors > Mental health
UKB	SP	Suicidality spectrum	categorical-6145-6	Illness, injury, bereavement, stress in last 2 years: Financial difficulties	0.504097	0.0765468	4.53431e-11	55	0.656483	0.10413	2.89201e-10	-5.11439	3.14753e-07	0.0143009	1.0002	0.0301838	1.02301	0.506389	Suicidal behaviors	UK Biobank Assessment Centre > Touchscreen > Psychosocial factors > Mental health
UKB	SA	Suicide attempt	categorical-6146-100	Attendance/disability/mobility allowance: None of the above	-0.736408	0.0786055	7.36397e-21	28	-1.0418	0.11399	6.27871e-20	8.87768	6.82698e-19	0.0165441	1.00178	0.0294717	1.01585	-0.578678	Suicidal behaviors	UK Biobank Assessment Centre > Touchscreen > Sociodemographics > Other sociodemographic factors
UKB	SP	Suicidality spectrum	categorical-6146-100	Attendance/disability/mobility allowance: None of the above	-0.524875	0.090297	6.14519e-09	55	-0.698966	0.123503	1.51803e-08	5.16032	2.46525e-07	0.0143009	1.0002	0.0287812	1.01831	-0.475315	Suicidal behaviors	UK Biobank Assessment Centre > Touchscreen > Sociodemographics > Other sociodemographic factors
UKB	SA	Suicide attempt	categorical-6146-2	Attendance/disability/mobility allowance: Disability living allowance	0.715825	0.0824648	3.94494e-18	28	1.01315	0.118093	9.54955e-18	-7.97355	1.54175e-15	0.0165441	1.00178	0.0243003	1.01044	0.613609	Suicidal behaviors	UK Biobank Assessment Centre > Touchscreen > Sociodemographics > Other sociodemographic factors
UKB	SP	Suicidality spectrum	categorical-6146-2	Attendance/disability/mobility allowance: Disability living allowance	0.520342	0.0889522	4.92516e-09	55	0.695319	0.121376	1.01247e-08	-5.27732	1.31087e-07	0.0143009	1.0002	0.0238809	1.01169	0.509397	Suicidal behaviors	UK Biobank Assessment Centre > Touchscreen > Sociodemographics > Other sociodemographic factors
UKB	SA	Suicide attempt	categorical-6146-3	Attendance/disability/mobility allowance: Blue badge	0.497668	0.0694856	7.94071e-13	28	0.705512	0.0994135	1.27734e-12	-6.58601	4.51802e-11	0.0165441	1.00178	0.021478	1.00733	0.478693	Suicidal behaviors	UK Biobank Assessment Centre > Touchscreen > Sociodemographics > Other sociodemographic factors
UKB	SA	Suicide attempt	categorical-6152-6	Blood clot, DVT, bronchitis, emphysema, asthma, rhinitis, eczema, allergy diagnosed by doctor: Emphysema/chronic bronchitis	0.395532	0.0661549	2.24685e-09	28	0.556602	0.095388	5.37471e-09	-5.61819	1.92966e-08	0.0165441	1.00178	0.0116975	0.992035	0.516204	Suicidal behaviors	UK Biobank Assessment Centre > Touchscreen > Health and medical history > Medical conditions
UKB	SP	Suicidality spectrum	categorical-6152-6	Blood clot, DVT, bronchitis, emphysema, asthma, rhinitis, eczema, allergy diagnosed by doctor: Emphysema/chronic bronchitis	0.325209	0.0621609	1.6793e-07	55	0.436806	0.0851167	2.86902e-07	-4.76867	1.85448e-06	0.0143009	1.0002	0.011529	0.992468	0.456545	Suicidal behaviors	UK Biobank Assessment Centre > Touchscreen > Health and medical history > Medical conditions
UKB	SA	Suicide attempt	categorical-6154-3	Medication for pain relief, constipation, heartburn: Paracetamol	0.392635	0.0811185	1.29669e-06	28	0.562539	0.114881	9.74579e-07	-4.48532	7.28045e-06	0.0165441	1.00178	0.0416505	1.03707	0.335634	Suicidal behaviors	UK Biobank Assessment Centre > Touchscreen > Health and medical history > Medication
UKB	SA	Suicide attempt	categorical-6154-6	Medication for pain relief, constipation, heartburn: Laxatives (e.g. Dulcolax, Senokot)	0.351248	0.0642334	4.54341e-08	28	0.499777	0.0928153	7.25877e-08	-5.41187	6.23705e-08	0.0165441	1.00178	0.0131304	1.00803	0.413062	Suicidal behaviors	UK Biobank Assessment Centre > Touchscreen > Health and medical history > Medication
UKB	SA	Suicide attempt	categorical-6159-5	Pain type(s) experienced in last month: Stomach or abdominal pain	0.332702	0.06212	8.51791e-08	28	0.459088	0.0885036	2.1345e-07	-4.46124	8.14879e-06	0.0165441	1.00178	0.0182564	1.02195	0.446286	Suicidal behaviors	UK Biobank Assessment Centre > Touchscreen > Health and medical history > Pain
UKB	SA	Suicide attempt	categorical-6159-6	Pain type(s) experienced in last month: Hip pain	0.351117	0.0737731	1.94146e-06	28	0.495208	0.106046	3.01597e-06	-4.50105	6.76171e-06	0.0165441	1.00178	0.023658	1.02346	0.391226	Suicidal behaviors	UK Biobank Assessment Centre > Touchscreen > Health and medical history > Pain
UKB	SA	Suicide attempt	categorical-6159-8	Pain type(s) experienced in last month: Pain all over the body	0.408078	0.0768793	1.10809e-07	28	0.583054	0.110253	1.23437e-07	-5.1598	2.47218e-07	0.0165441	1.00178	0.0109726	1.00158	0.50234	Suicidal behaviors	UK Biobank Assessment Centre > Touchscreen > Health and medical history > Pain
UKB	SA	Suicide attempt	categorical-6160-100	Leisure/social activities: None of the above	0.479412	0.097695	9.23687e-07	28	0.682855	0.141303	1.34785e-06	-4.9115	9.03842e-07	0.0165441	1.00178	0.0328776	1.03086	0.344157	Suicidal behaviors	UK Biobank Assessment Centre > Touchscreen > Psychosocial factors > Social support
UKB	SA	Suicide attempt	categorical-6164-1	Types of physical activity in last 4 weeks: Walking for pleasure (not as a means of transport)	-0.430991	0.0937029	4.2341e-06	28	-0.611558	0.131682	3.41404e-06	4.03873	5.37423e-05	0.0165441	1.00178	0.0353234	1.04702	-0.314	Suicidal behaviors	UK Biobank Assessment Centre > Touchscreen > Lifestyle and environment > Physical activity
UKB	SA	Suicide attempt	categorical-6164-100	Types of physical activity in last 4 weeks: None of the above	0.433269	0.0631216	6.69403e-12	28	0.613182	0.0886959	4.73506e-12	-5.86498	4.49174e-09	0.0165441	1.00178	0.0210009	1.03698	0.469276	Suicidal behaviors	UK Biobank Assessment Centre > Touchscreen > Lifestyle and environment > Physical activity
UKB	SA	Suicide attempt	categorical-6164-2	Types of physical activity in last 4 weeks: Other exercises (eg: swimming, cycling, keep fit, bowling)	-0.404795	0.0832442	1.15771e-06	28	-0.567477	0.119321	1.9759e-06	4.4563	8.33875e-06	0.0165441	1.00178	0.0426566	1.04232	-0.323248	Suicidal behaviors	UK Biobank Assessment Centre > Touchscreen > Lifestyle and environment > Physical activity
UKB	SA	Suicide attempt	categorical-680-3	Own or rent accommodation lived in: Rent - from local authority, local council, housing association	0.605741	0.082693	2.38584e-13	28	0.850865	0.119849	1.25253e-12	-7.08415	1.39902e-12	0.0165441	1.00178	0.0314563	1.04784	0.612856	Suicidal behaviors	UK Biobank Assessment Centre > Touchscreen > Sociodemographics > Household
UKB	SP	Suicidality spectrum	categorical-680-3	Own or rent accommodation lived in: Rent - from local authority, local council, housing association	0.433893	0.0895415	1.26154e-06	55	0.581251	0.123029	2.30664e-06	-4.60752	4.07502e-06	0.0143009	1.0002	0.0310215	1.04766	0.497767	Suicidal behaviors	UK Biobank Assessment Centre > Touchscreen > Sociodemographics > Household
UKB	SA	Suicide attempt	continuous-1200	Sleeplessness / insomnia	0.467575	0.0929514	4.8966e-07	28	0.661112	0.133803	7.77483e-07	-4.78752	1.68858e-06	0.0165441	1.00178	0.065025	1.05496	0.372055	Suicidal behaviors	UK Biobank Assessment Centre > Touchscreen > Lifestyle and environment > Sleep
UKB	SA	Suicide attempt	continuous-1239	Current tobacco smoking	0.904672	0.10482	6.09752e-18	28	1.28353	0.153659	6.64639e-17	-8.75395	2.06021e-18	0.0165441	1.00178	0.0559162	1.04729	0.543514	Suicidal behaviors	UK Biobank Assessment Centre > Touchscreen > Lifestyle and environment > Smoking
UKB	SP	Suicidality spectrum	continuous-1239	Current tobacco smoking	0.620186	0.102508	1.44725e-09	54	0.831841	0.140934	3.58372e-09	-5.6739	1.39581e-08	0.0143009	1.0002	0.0550051	1.05134	0.415274	Suicidal behaviors	UK Biobank Assessment Centre > Touchscreen > Lifestyle and environment > Smoking
UKB	SA	Suicide attempt	continuous-135	Number of self-reported non-cancer illnesses	0.488296	0.0971415	4.99137e-07	28	0.68445	0.140628	1.13242e-06	-4.7367	2.17226e-06	0.0165441	1.00178	0.0655192	1.05829	0.420327	Suicidal behaviors	UK Biobank Assessment Centre > Verbal interview > Medical conditions
UKB	SA	Suicide attempt	continuous-136	Number of operations, self-reported	0.469142	0.0996595	2.50836e-06	28	0.670941	0.141257	2.03635e-06	-4.44451	8.80904e-06	0.0165441	1.00178	0.0384799	1.07534	0.441398	Suicidal behaviors	UK Biobank Assessment Centre > Verbal interview > Operations
UKB	SP	Suicidality spectrum	continuous-136	Number of operations, self-reported	0.509258	0.0858224	2.95906e-09	55	0.67674	0.11738	8.14726e-09	-5.26306	1.41681e-07	0.0143009	1.0002	0.0375943	1.07968	0.404277	Suicidal behaviors	UK Biobank Assessment Centre > Verbal interview > Operations
UKB	SA	Suicide attempt	continuous-1458	Cereal intake	-0.464177	0.0951493	1.06945e-06	28	-0.662246	0.135861	1.09113e-06	4.65535	3.2343e-06	0.0165441	1.00178	0.0596242	1.06224	-0.308841	Suicidal behaviors	UK Biobank Assessment Centre > Touchscreen > Lifestyle and environment > Diet
UKB	SA	Suicide attempt	continuous-1845-irnt	Mother's age	-0.783685	0.124105	2.70742e-10	28	-1.10745	0.176998	3.92731e-10	5.7086	1.13912e-08	0.0165441	1.00178	0.0597534	1.06446	-0.481515	Suicidal behaviors	UK Biobank Assessment Centre > Touchscreen > Family history
UKB	SA	Suicide attempt	continuous-1873	Number of full brothers	0.469641	0.0847336	2.9809e-08	28	0.666008	0.120972	3.68179e-08	-5.16409	2.41607e-07	0.016554	1.00149	0.0158848	1.07619	0.482124	Suicidal behaviors	UK Biobank Assessment Centre > Touchscreen > Family history
UKB	SP	Suicidality spectrum	continuous-1873	Number of full brothers	0.393155	0.082354	1.80642e-06	55	0.531468	0.11275	2.43288e-06	-4.51747	6.25827e-06	0.0143053	1.00007	0.0156714	1.0758	0.405409	Suicidal behaviors	UK Biobank Assessment Centre > Touchscreen > Family history
UKB	SA	Suicide attempt	continuous-1883	Number of full sisters	0.43738	0.0746877	4.73815e-09	28	0.62367	0.108338	8.57826e-09	-5.85925	4.64974e-09	0.0165441	1.00178	0.0161243	1.08657	0.433897	Suicidal behaviors	UK Biobank Assessment Centre > Touchscreen > Family history
UKB	SA	Suicide attempt	continuous-189-irnt	Townsend deprivation index at recruitment	0.544657	0.0849574	1.44622e-10	28	0.762682	0.121324	3.25032e-10	-5.69668	1.22162e-08	0.0165441	1.00178	0.032373	1.06745	0.574342	Suicidal behaviors	Population characteristics > Baseline characteristics
UKB	SP	Suicidality spectrum	continuous-189-irnt	Townsend deprivation index at recruitment	0.519328	0.0876422	3.1126e-09	55	0.688937	0.120544	1.09559e-08	-5.38383	7.29177e-08	0.0143009	1.0002	0.0323217	1.06614	0.504957	Suicidal behaviors	Population characteristics > Baseline characteristics
UKB	SA	Suicide attempt	continuous-20479	Ever thought that life not worth living	1.12515	0.141547	1.88095e-15	28	1.4748	0.2039	4.72593e-13	-5.65422	1.56552e-08	0.0165441	1.00178	0.0760012	1.03935	0.652534	Suicidal behaviors	Online follow-up > Mental health > Self-harm behaviours
UKB	SP	Suicidality spectrum	continuous-20479	Ever thought that life not worth living	1.72056	0.10271	5.51096e-63	55	1.9166	0.141941	1.50568e-41	-5.26532	1.39946e-07	0.0143009	1.0002	0.0732951	1.03652	0.846257	Suicidal behaviors	Online follow-up > Mental health > Self-harm behaviours
UKB	SI	Suicide ideation	continuous-20479	Ever thought that life not worth living	1.56429	0.142401	4.50619e-28	12	1.88024	0.224051	4.77887e-17	-4.00786	6.12707e-05	0.0204177	0.996716	0.0753804	1.03372	0.947823	Suicidal behaviors	Online follow-up > Mental health > Self-harm behaviours
UKB	SA	Suicide attempt	continuous-20485	Ever contemplated self-harm	1.01165	0.134279	4.92245e-14	28	1.26883	0.189182	1.98773e-11	-4.03586	5.4403e-05	0.0165441	1.00178	0.0446193	1.04265	0.823951	Suicidal behaviors	Online follow-up > Mental health > Self-harm behaviours
UKB	SP	Suicidality spectrum	continuous-20485	Ever contemplated self-harm	1.58155	0.0979636	1.2459e-58	55	1.84052	0.133648	3.79255e-43	-6.58037	4.69269e-11	0.0143009	1.0002	0.0438986	1.04353	0.941456	Suicidal behaviors	Online follow-up > Mental health > Self-harm behaviours
UKB	SI	Suicide ideation	continuous-20485	Ever contemplated self-harm	1.16841	0.198795	4.16633e-09	12	1.54317	0.311357	7.18573e-07	-3.39202	0.000693802	0.0204177	0.996716	0.0440111	1.04471	0.938793	Suicidal behaviors	Online follow-up > Mental health > Self-harm behaviours
UKB	SA	Suicide attempt	continuous-20487	Felt hated by family member as a child	0.832507	0.119507	3.25625e-12	28	1.10117	0.172841	1.87795e-10	-5.26849	1.3755e-07	0.0165441	1.00178	0.0550666	1.02669	0.57551	Suicidal behaviors	Online follow-up > Mental health > Traumatic events
UKB	SP	Suicidality spectrum	continuous-20487	Felt hated by family member as a child	1.01169	0.0922168	5.27999e-28	55	1.22025	0.125229	1.95471e-22	-5.58127	2.38773e-08	0.0143009	1.0002	0.0540944	1.02821	0.637079	Suicidal behaviors	Online follow-up > Mental health > Traumatic events
UKB	SA	Suicide attempt	continuous-20488	Physically abused by family as a child	0.804887	0.110915	3.96353e-13	28	1.0855	0.158358	7.14446e-12	-5.55624	2.75644e-08	0.0165441	1.00178	0.0635903	1.0459	0.564737	Suicidal behaviors	Online follow-up > Mental health > Traumatic events
UKB	SP	Suicidality spectrum	continuous-20488	Physically abused by family as a child	0.822183	0.133647	7.6549e-10	55	1.01898	0.181697	2.04554e-08	-3.77441	0.000160389	0.0143009	1.0002	0.0616848	1.04924	0.617553	Suicidal behaviors	Online follow-up > Mental health > Traumatic events
UKB	SA	Suicide attempt	continuous-20489	Felt loved as a child	-0.732471	0.125239	4.95797e-09	27	-0.977819	0.180127	5.68281e-08	4.25813	2.06146e-05	0.0165441	1.00178	0.0797594	1.0227	-0.481363	Suicidal behaviors	Online follow-up > Mental health > Traumatic events
UKB	SP	Suicidality spectrum	continuous-20489	Felt loved as a child	-1.02044	0.117117	2.96005e-18	54	-1.25494	0.162579	1.17277e-14	5.70594	1.15705e-08	0.0143009	1.0002	0.0800373	1.02066	-0.553987	Suicidal behaviors	Online follow-up > Mental health > Traumatic events
UKB	SA	Suicide attempt	continuous-20490	Sexually molested as a child	0.527726	0.102676	2.75124e-07	28	0.705083	0.147956	1.88389e-06	-4.00524	6.19533e-05	0.0165441	1.00178	0.0245463	1.02269	0.654591	Suicidal behaviors	Online follow-up > Mental health > Traumatic events
UKB	SP	Suicidality spectrum	continuous-20490	Sexually molested as a child	0.689292	0.0916968	5.60128e-14	55	0.862243	0.124668	4.63472e-12	-4.87969	1.06252e-06	0.0143009	1.0002	0.0246329	1.0227	0.709348	Suicidal behaviors	Online follow-up > Mental health > Traumatic events
UKB	SA	Suicide attempt	continuous-20495	Avoided activities or situations because of previous stressful experience in past month	0.545118	0.10573	2.52602e-07	28	0.722542	0.150683	1.62582e-06	-3.70205	0.000213864	0.0165441	1.00178	0.0399613	1.01275	0.48447	Suicidal behaviors	Online follow-up > Mental health > Traumatic events
UKB	SP	Suicidality spectrum	continuous-20495	Avoided activities or situations because of previous stressful experience in past month	0.731785	0.112081	6.61838e-11	55	0.864299	0.1535	1.79559e-08	-3.15243	0.00161916	0.0143009	1.0002	0.0407464	1.01121	0.570911	Suicidal behaviors	Online follow-up > Mental health > Traumatic events
UKB	SA	Suicide attempt	continuous-20497	Repeated disturbing thoughts of stressful experience in past month	0.692693	0.129112	8.09208e-08	28	0.936375	0.186802	5.36801e-07	-4.45979	8.20393e-06	0.0165441	1.00178	0.0519158	1.00126	0.558359	Suicidal behaviors	Online follow-up > Mental health > Traumatic events
UKB	SP	Suicidality spectrum	continuous-20497	Repeated disturbing thoughts of stressful experience in past month	0.8188	0.104461	4.56706e-15	55	0.987038	0.143328	5.71624e-12	-4.18876	2.8048e-05	0.0143009	1.0002	0.0513129	1.00234	0.642915	Suicidal behaviors	Online follow-up > Mental health > Traumatic events
UKB	SA	Suicide attempt	continuous-20498	Felt very upset when reminded of stressful experience in past month	0.803982	0.122471	5.21429e-11	28	1.09024	0.176919	7.16692e-10	-5.45362	4.93542e-08	0.0165347	1.00192	0.0565825	1.00197	0.547658	Suicidal behaviors	Online follow-up > Mental health > Traumatic events
UKB	SP	Suicidality spectrum	continuous-20498	Felt very upset when reminded of stressful experience in past month	0.855345	0.115253	1.1585e-13	54	1.02912	0.157578	6.53946e-11	-3.92408	8.70615e-05	0.0142971	1.00029	0.0565789	1.00111	0.636463	Suicidal behaviors	Online follow-up > Mental health > Traumatic events
UKB	SA	Suicide attempt	continuous-2050	Frequency of depressed mood in last 2 weeks	0.639109	0.0898283	1.12092e-12	28	0.884135	0.128117	5.16398e-12	-5.98773	2.12796e-09	0.0165441	1.00178	0.0432761	1.02872	0.601884	Suicidal behaviors	UK Biobank Assessment Centre > Touchscreen > Psychosocial factors > Mental health
UKB	SP	Suicidality spectrum	continuous-2050	Frequency of depressed mood in last 2 weeks	0.839631	0.0882714	1.87161e-21	55	1.08566	0.121506	4.06931e-19	-7.60985	2.74407e-14	0.0143009	1.0002	0.0431538	1.02868	0.686561	Suicidal behaviors	UK Biobank Assessment Centre > Touchscreen > Psychosocial factors > Mental health
UKB	SA	Suicide attempt	continuous-20505	Recent easy annoyance or irritability	0.577387	0.122596	2.48131e-06	28	0.7873	0.175559	7.30714e-06	-3.89341	9.88468e-05	0.0165441	1.00178	0.0479681	1.01317	0.463517	Suicidal behaviors	Online follow-up > Mental health > Anxiety
UKB	SP	Suicidality spectrum	continuous-20505	Recent easy annoyance or irritability	0.682707	0.119715	1.17881e-08	55	0.807562	0.16041	4.79484e-07	-2.50786	0.0121465	0.0143009	1.0002	0.0480498	1.01176	0.52246	Suicidal behaviors	Online follow-up > Mental health > Anxiety
UKB	SA	Suicide attempt	continuous-20511	Recent poor appetite or overeating	0.58767	0.10311	1.20196e-08	28	0.777727	0.148479	1.6235e-07	-4.25583	2.08273e-05	0.0165441	1.00178	0.0467847	1.04131	0.512472	Suicidal behaviors	Online follow-up > Mental health > Depression
UKB	SP	Suicidality spectrum	continuous-20511	Recent poor appetite or overeating	0.644861	0.118833	5.74361e-08	55	0.759043	0.160931	2.39859e-06	-2.44858	0.0143421	0.0143009	1.0002	0.0458962	1.044	0.579568	Suicidal behaviors	Online follow-up > Mental health > Depression
UKB	SA	Suicide attempt	continuous-20516	Recent restlessness	0.496894	0.102232	1.17127e-06	28	0.663988	0.146524	5.85398e-06	-3.69712	0.000218055	0.0165446	1.00172	0.0297938	1.01268	0.482828	Suicidal behaviors	Online follow-up > Mental health > Anxiety
UKB	SA	Suicide attempt	continuous-20521	Belittlement by partner or ex-partner as an adult	0.600856	0.120769	6.51604e-07	28	0.781146	0.173997	7.14128e-06	-3.45526	0.00054977	0.0165441	1.00178	0.0451301	1.02308	0.532481	Suicidal behaviors	Online follow-up > Mental health > Traumatic events
UKB	SP	Suicidality spectrum	continuous-20521	Belittlement by partner or ex-partner as an adult	0.78683	0.109261	5.95918e-13	55	0.928161	0.149238	4.99304e-10	-3.42296	0.000619426	0.0143009	1.0002	0.0447904	1.02194	0.639631	Suicidal behaviors	Online follow-up > Mental health > Traumatic events
UKB	SA	Suicide attempt	continuous-20523	Physical violence by partner or ex-partner as an adult	0.587689	0.102246	9.04026e-09	28	0.776766	0.149753	2.13718e-07	-4.67404	2.95326e-06	0.0165441	1.00178	0.0315043	1.03083	0.655861	Suicidal behaviors	Online follow-up > Mental health > Traumatic events
UKB	SP	Suicidality spectrum	continuous-20523	Physical violence by partner or ex-partner as an adult	0.668716	0.116199	8.66914e-09	55	0.81835	0.156415	1.67778e-07	-3.15974	0.00157911	0.0143009	1.0002	0.0309243	1.03097	0.684708	Suicidal behaviors	Online follow-up > Mental health > Traumatic events
UKB	SA	Suicide attempt	continuous-2060	Frequency of unenthusiasm / disinterest in last 2 weeks	0.575307	0.0922677	4.51226e-10	28	0.798551	0.133311	2.09673e-09	-5.66291	1.48826e-08	0.0165441	1.00178	0.0392691	1.0409	0.601171	Suicidal behaviors	UK Biobank Assessment Centre > Touchscreen > Psychosocial factors > Mental health
UKB	SP	Suicidality spectrum	continuous-2060	Frequency of unenthusiasm / disinterest in last 2 weeks	0.714068	0.0972233	2.06352e-13	53	0.933143	0.134257	3.64143e-12	-6.09766	1.07633e-09	0.0143009	1.0002	0.0390994	1.0416	0.636653	Suicidal behaviors	UK Biobank Assessment Centre > Touchscreen > Psychosocial factors > Mental health
UKB	SA	Suicide attempt	continuous-2070	Frequency of tenseness / restlessness in last 2 weeks	0.541274	0.0922794	4.4751e-09	28	0.753677	0.131213	9.25081e-09	-5.08568	3.66316e-07	0.0165441	1.00178	0.0426565	1.04065	0.566571	Suicidal behaviors	UK Biobank Assessment Centre > Touchscreen > Psychosocial factors > Mental health
UKB	SP	Suicidality spectrum	continuous-2070	Frequency of tenseness / restlessness in last 2 weeks	0.757013	0.0931754	4.4883e-16	55	0.990476	0.127812	9.22841e-15	-6.88387	5.82482e-12	0.0143009	1.0002	0.042485	1.04084	0.640751	Suicidal behaviors	UK Biobank Assessment Centre > Touchscreen > Psychosocial factors > Mental health
UKB	SA	Suicide attempt	continuous-2139-irnt	Age first had sexual intercourse	-0.890475	0.177261	5.07341e-07	23	-1.27937	0.259848	8.49988e-07	4.63196	3.62216e-06	0.0165441	1.00178	0.148477	1.17779	-0.493628	Suicidal behaviors	UK Biobank Assessment Centre > Touchscreen > Lifestyle and environment > Sexual factors
UKB	SA	Suicide attempt	continuous-2149	Lifetime number of sexual partners	0.656842	0.134892	1.11936e-06	28	0.914192	0.192596	2.0677e-06	-4.30683	1.65609e-05	0.0165441	1.00178	0.0838676	1.06238	0.42575	Suicidal behaviors	UK Biobank Assessment Centre > Touchscreen > Lifestyle and environment > Sexual factors
UKB	SP	Suicidality spectrum	continuous-2149	Lifetime number of sexual partners	0.783717	0.0934835	5.13848e-17	54	1.02467	0.127805	1.07953e-15	-6.62897	3.38031e-11	0.0143009	1.0002	0.0826676	1.06466	0.406433	Suicidal behaviors	UK Biobank Assessment Centre > Touchscreen > Lifestyle and environment > Sexual factors
UKB	SA	Suicide attempt	continuous-2178	Overall health rating	0.683146	0.124848	4.4548e-08	28	0.953828	0.17914	1.01245e-07	-4.98167	6.30373e-07	0.0165441	1.00178	0.100347	1.0885	0.446378	Suicidal behaviors	UK Biobank Assessment Centre > Touchscreen > Health and medical history > General health
UKB	SP	Suicidality spectrum	continuous-2178	Overall health rating	0.576465	0.113507	3.80053e-07	52	0.762618	0.156756	1.14456e-06	-4.47912	7.49519e-06	0.0143009	1.0002	0.0989359	1.09461	0.410572	Suicidal behaviors	UK Biobank Assessment Centre > Touchscreen > Health and medical history > General health
UKB	SA	Suicide attempt	continuous-2296	Falls in the last year	0.484534	0.0753564	1.27697e-10	28	0.682905	0.107189	1.87734e-10	-5.69023	1.26866e-08	0.0165441	1.00178	0.0339651	1.0151	0.401687	Suicidal behaviors	UK Biobank Assessment Centre > Touchscreen > Health and medical history > General health
UKB	SP	Suicidality spectrum	continuous-2296	Falls in the last year	0.422045	0.0702638	1.89472e-09	55	0.554394	0.0972865	1.20812e-08	-5.44425	5.2023e-08	0.0143009	1.0002	0.0339038	1.01479	0.379558	Suicidal behaviors	UK Biobank Assessment Centre > Touchscreen > Health and medical history > General health
UKB	SA	Suicide attempt	continuous-2754-irnt	Age at first live birth	-1.21121	0.16659	3.57831e-13	26	-1.73435	0.241232	6.50174e-13	6.8115	9.65876e-12	0.0165441	1.00178	0.158916	1.12248	-0.52595	Suicidal behaviors	UK Biobank Assessment Centre > Touchscreen > Sex-specific factors > Female-specific factors
UKB	SA	Suicide attempt	continuous-2764-irnt	Age at last live birth	-0.891104	0.142545	4.06823e-10	27	-1.28523	0.205509	4.00417e-10	6.1984	5.70402e-10	0.0165441	1.00178	0.0819261	1.05176	-0.448929	Suicidal behaviors	UK Biobank Assessment Centre > Touchscreen > Sex-specific factors > Female-specific factors
UKB	SA	Suicide attempt	continuous-2794-irnt	Age started oral contraceptive pill	-0.736843	0.121375	1.27282e-09	28	-1.03412	0.173808	2.68483e-09	5.5469	2.90782e-08	0.0165441	1.00178	0.0659459	1.03739	-0.472593	Suicidal behaviors	UK Biobank Assessment Centre > Touchscreen > Sex-specific factors > Female-specific factors
UKB	SP	Suicidality spectrum	continuous-2794-irnt	Age started oral contraceptive pill	-0.609043	0.127045	1.63541e-06	55	-0.815535	0.175216	3.24862e-06	4.69607	2.65212e-06	0.0143009	1.0002	0.064954	1.03858	-0.40112	Suicidal behaviors	UK Biobank Assessment Centre > Touchscreen > Sex-specific factors > Female-specific factors
UKB	SA	Suicide attempt	continuous-3064-irnt	Peak expiratory flow (PEF)	-0.486539	0.109065	8.15826e-06	28	-0.695886	0.152125	4.77494e-06	3.94839	7.86784e-05	0.0165441	1.00178	0.101863	1.10411	-0.173978	Suicidal behaviors	UK Biobank Assessment Centre > Physical measures > Spirometry
UKB	SA	Suicide attempt	continuous-41235	Spells in hospital	0.603681	0.0863011	2.65162e-12	28	0.852577	0.124991	9.03452e-12	-6.62006	3.59046e-11	0.0165441	1.00178	0.0381496	1.01973	0.509768	Suicidal behaviors	Health-related outcomes > Hospital inpatient > Summary Administration
UKB	SP	Suicidality spectrum	continuous-41235	Spells in hospital	0.509021	0.102319	6.52991e-07	55	0.685001	0.138957	8.24029e-07	-4.38226	1.17454e-05	0.0143009	1.0002	0.0380163	1.0194	0.453304	Suicidal behaviors	Health-related outcomes > Hospital inpatient > Summary Administration
UKB	SA	Suicide attempt	continuous-4581	Financial situation satisfaction	0.610842	0.10483	5.64439e-09	28	0.852913	0.152786	2.37215e-08	-5.53573	3.09928e-08	0.0165441	1.00178	0.0563873	1.01605	0.448011	Suicidal behaviors	UK Biobank Assessment Centre > Touchscreen > Psychosocial factors > Mental health
UKB	SP	Suicidality spectrum	continuous-4581	Financial situation satisfaction	0.69319	0.125374	3.22144e-08	55	0.908638	0.172103	1.29455e-07	-4.75465	1.98786e-06	0.0143009	1.0002	0.055236	1.01811	0.436353	Suicidal behaviors	UK Biobank Assessment Centre > Touchscreen > Psychosocial factors > Mental health
UKB	SA	Suicide attempt	continuous-4825	Noisy workplace	0.623173	0.136349	4.86743e-06	28	0.883624	0.195884	6.4536e-06	-4.36436	1.27493e-05	0.0165441	1.00178	0.0568446	1.03401	0.369685	Suicidal behaviors	UK Biobank Assessment Centre > Touchscreen > Health and medical history > Hearing
UKB	SA	Suicide attempt	continuous-845	Age completed full time education	-0.760432	0.132629	9.83662e-09	28	-1.08021	0.189524	1.20112e-08	5.39322	6.92054e-08	0.0165441	1.00178	0.108185	1.11348	-0.405991	Suicidal behaviors	UK Biobank Assessment Centre > Touchscreen > Sociodemographics > Education
UKB	SA	Suicide attempt	continuous-MCP-irnt	Multi-site chronic pain	0.638451	0.121043	1.33043e-07	28	0.890303	0.173037	2.67274e-07	-4.67322	2.96517e-06	0.0165441	1.00178	0.0780247	1.07062	0.411241	Suicidal behaviors
UKB	SP	Suicidality spectrum	continuous-MCP-irnt	Multi-site chronic pain	0.570939	0.114464	6.10294e-07	54	0.746347	0.157717	2.22109e-06	-4.25889	2.05449e-05	0.0143009	1.0002	0.0767745	1.07728	0.410469	Suicidal behaviors
UKB	SA	Suicide attempt	continuous-Smoking-Ever_Never	Smoking status, ever vs never	0.820922	0.141692	6.8842e-09	28	1.15982	0.204447	1.40337e-08	-5.58701	2.31013e-08	0.0165441	1.00178	0.101114	1.07875	0.476011	Suicidal behaviors
UKB	SP	Suicidality spectrum	continuous-Smoking-Ever_Never	Smoking status, ever vs never	0.675426	0.115287	4.66702e-09	54	0.895444	0.159238	1.87342e-08	-5.47348	4.41286e-08	0.0143009	1.0002	0.0986333	1.09052	0.377638	Suicidal behaviors
UKB	SA	Suicide attempt	icd10-F10	F10 Mental and behavioural disorders due to use of alcohol	0.375223	0.0742982	4.41285e-07	28	0.512723	0.106921	1.6239e-06	-4.22556	2.3835e-05	0.0165441	1.00178	0.00920939	0.995517	0.550086	Suicidal behaviors	Chapter V Mental and behavioural disorders | F10-F19 Mental and behavioural disorders due to psychoactive substance use | F10 Mental and behavioural disorders due to use of alcohol
UKB	SP	Suicidality spectrum	icd10-F10	F10 Mental and behavioural disorders due to use of alcohol	0.34491	0.0550265	3.65547e-10	55	0.450913	0.0756057	2.46116e-09	-5.23187	1.67801e-07	0.0143009	1.0002	0.0090068	0.995613	0.479639	Suicidal behaviors	Chapter V Mental and behavioural disorders | F10-F19 Mental and behavioural disorders due to psychoactive substance use | F10 Mental and behavioural disorders due to use of alcohol
UKB	SA	Suicide attempt	icd10-F17	F17 Mental and behavioural disorders due to use of tobacco	0.618199	0.09631	1.37308e-10	28	0.878525	0.137372	1.6033e-10	-5.96395	2.46205e-09	0.0165441	1.00178	0.0192366	1.00365	0.627383	Suicidal behaviors	Chapter V Mental and behavioural disorders | F10-F19 Mental and behavioural disorders due to psychoactive substance use | F17 Mental and behavioural disorders due to use of tobacco
UKB	SP	Suicidality spectrum	icd10-F17	F17 Mental and behavioural disorders due to use of tobacco	0.421725	0.0764968	3.52819e-08	55	0.572752	0.103516	3.14831e-08	-4.93865	7.86649e-07	0.0143009	1.0002	0.0184323	1.00686	0.535323	Suicidal behaviors	Chapter V Mental and behavioural disorders | F10-F19 Mental and behavioural disorders due to psychoactive substance use | F17 Mental and behavioural disorders due to use of tobacco
UKB	SA	Suicide attempt	icd10-F32	F32 Depressive episode	0.518142	0.0666627	7.68924e-15	28	0.701736	0.0951174	1.61198e-13	-6.0275	1.66512e-09	0.0165441	1.00178	0.0147256	1.00121	0.737413	Suicidal behaviors	Chapter V Mental and behavioural disorders | F30-F39 Mood [affective] disorders | F32 Depressive episode
UKB	SP	Suicidality spectrum	icd10-F32	F32 Depressive episode	0.562528	0.0719791	5.48922e-15	55	0.718742	0.0993581	4.69476e-13	-6.09273	1.11004e-09	0.0143009	1.0002	0.0148266	1.00041	0.741525	Suicidal behaviors	Chapter V Mental and behavioural disorders | F30-F39 Mood [affective] disorders | F32 Depressive episode
UKB	SA	Suicide attempt	icd10-J44	J44 Other chronic obstructive pulmonary disease	0.536228	0.087477	8.79203e-10	28	0.75841	0.126261	1.89352e-09	-5.98519	2.16141e-09	0.0165441	1.00178	0.0183313	1.00988	0.512457	Suicidal behaviors	Chapter X Diseases of the respiratory system | J40-J47 Chronic lower respiratory diseases | J44 Other chronic obstructive pulmonary disease
UKB	SP	Suicidality spectrum	icd10-J44	J44 Other chronic obstructive pulmonary disease	0.36793	0.0759493	1.26983e-06	55	0.491715	0.104714	2.65576e-06	-4.59903	4.24456e-06	0.0143009	1.0002	0.0177009	1.01174	0.432563	Suicidal behaviors	Chapter X Diseases of the respiratory system | J40-J47 Chronic lower respiratory diseases | J44 Other chronic obstructive pulmonary disease
UKB	SA	Suicide attempt	icd10-J45	J45 Asthma	0.422424	0.062689	1.60121e-11	28	0.591088	0.0905026	6.52582e-11	-6.16531	7.03458e-10	0.0165441	1.00178	0.0352083	1.01519	0.296104	Suicidal behaviors	Chapter X Diseases of the respiratory system | J40-J47 Chronic lower respiratory diseases | J45 Asthma
UKB	SA	Suicide attempt	icd10-K21	K21 Gastro-oesophageal reflux disease	0.308437	0.0590309	1.74136e-07	28	0.429212	0.0836141	2.84778e-07	-4.39226	1.12178e-05	0.0165441	1.00178	0.0182494	1.01615	0.352181	Suicidal behaviors	Chapter XI Diseases of the digestive system | K20-K31 Diseases of oesophagus, stomach and duodenum | K21 Gastro-oesophageal reflux disease
UKB	SA	Suicide attempt	icd10-M13	M13 Other arthritis	0.2642	0.0581426	5.51959e-06	28	0.381687	0.0835541	4.92058e-06	-4.65527	3.23556e-06	0.0165441	1.00178	0.00607107	1.00657	0.456012	Suicidal behaviors	Chapter XIII Diseases of the musculoskeletal system and connective tissue | M05-M14 Inflammatory polyarthropathies | M13 Other arthritis
UKB	SA	Suicide attempt	icd10-M19	M19 Other arthrosis	0.285396	0.0616254	3.63656e-06	28	0.409044	0.0882602	3.57766e-06	-4.5605	5.10321e-06	0.0165441	1.00178	0.00766095	1.00819	0.476477	Suicidal behaviors	Chapter XIII Diseases of the musculoskeletal system and connective tissue | M15-M19 Arthrosis | M19 Other arthrosis
UKB	SA	Suicide attempt	icd10-M51	M51 Other intervertebral disk disorders	0.327603	0.067221	1.09625e-06	28	0.462331	0.0968552	1.81117e-06	-4.62714	3.70744e-06	0.0165441	1.00178	0.00887853	1.01237	0.399989	Suicidal behaviors	Chapter XIII Diseases of the musculoskeletal system and connective tissue | M50-M54 Other dorsopathies | M51 Other intervertebral disk disorders
UKB	SA	Suicide attempt	icd10-M54	M54 Dorsalgia	0.355219	0.0581426	9.99728e-10	28	0.506792	0.0828529	9.54951e-10	-5.7268	1.02342e-08	0.0165441	1.00178	0.00857008	1.01497	0.501992	Suicidal behaviors	Chapter XIII Diseases of the musculoskeletal system and connective tissue | M50-M54 Other dorsopathies | M54 Dorsalgia
UKB	SA	Suicide attempt	icd10-N39	N39 Other disorders of urinary system	0.308858	0.0629721	9.3581e-07	28	0.43955	0.0907982	1.29213e-06	-4.7645	1.89324e-06	0.0165441	1.00178	0.0107911	1.00085	0.46211	Suicidal behaviors	Chapter XIV Diseases of the genitourinary system | N30-N39 Other diseases of urinary system | N39 Other disorders of urinary system
UKB	SA	Suicide attempt	icd10-Z72	Z72 Problems related to lifestyle	0.55476	0.072686	2.30634e-14	28	0.789095	0.103566	2.55142e-14	-6.94503	3.78375e-12	0.0165441	1.00178	0.0141706	1.01772	0.636703	Suicidal behaviors	Chapter XXI Factors influencing health status and contact with health services | Z70-Z76 Persons encountering health services in other circumstances | Z72 Problems related to lifestyle
UKB	SP	Suicidality spectrum	icd10-Z72	Z72 Problems related to lifestyle	0.330613	0.0687945	1.54134e-06	55	0.440067	0.0928305	2.13149e-06	-3.88976	0.000100344	0.0143009	1.0002	0.0135961	1.02172	0.505997	Suicidal behaviors	Chapter XXI Factors influencing health status and contact with health services | Z70-Z76 Persons encountering health services in other circumstances | Z72 Problems related to lifestyle
UKB	SA	Suicide attempt	icd10-Z86	Z86 Personal history of certain other diseases	0.469504	0.0785859	2.30921e-09	28	0.660489	0.112635	4.51906e-09	-5.57758	2.4389e-08	0.0165441	1.00178	0.0246402	1.00727	0.537861	Suicidal behaviors	Chapter XXI Factors influencing health status and contact with health services | Z80-Z99 Persons with potential health hazards related to family and personal history and certain conditions influencing health status | Z86 Personal history of certain other diseases
UKB	SP	Suicidality spectrum	icd10-Z86	Z86 Personal history of certain other diseases	0.372224	0.0789638	2.43074e-06	55	0.495612	0.108238	4.67368e-06	-4.27516	1.90999e-05	0.0143009	1.0002	0.0243093	1.00807	0.469154	Suicidal behaviors	Chapter XXI Factors influencing health status and contact with health services | Z80-Z99 Persons with potential health hazards related to family and personal history and certain conditions influencing health status | Z86 Personal history of certain other diseases
UKB	SA	Suicide attempt	icd10-Z90	Z90 Acquired absence of organs, not elsewhere classified	0.300378	0.0590428	3.62889e-07	28	0.429252	0.0850932	4.54731e-07	-5.03249	4.84157e-07	0.0165441	1.00178	0.00783543	1.00482	0.49025	Suicidal behaviors	Chapter XXI Factors influencing health status and contact with health services | Z80-Z99 Persons with potential health hazards related to family and personal history and certain conditions influencing health status | Z90 Acquired absence of organs, not elsewhere classified
UKB	SA	Suicide attempt	icd10-Z92	Z92 Personal history of medical treatment	0.353751	0.0733061	1.39537e-06	28	0.501994	0.105337	1.88289e-06	-4.61103	4.00683e-06	0.0165441	1.00178	0.0124022	1.03476	0.364076	Suicidal behaviors	Chapter XXI Factors influencing health status and contact with health services | Z80-Z99 Persons with potential health hazards related to family and personal history and certain conditions influencing health status | Z92 Personal history of medical treatment
UKB	SA	Suicide attempt	phecode-1019	Other ill-defined and unknown causes of morbidity and mortality	0.312383	0.0656729	1.96835e-06	28	0.435282	0.0944396	4.04404e-06	-4.30204	1.6923e-05	0.0165441	1.00178	0.00419044	1.04093	0.522715	Suicidal behaviors	injuries & poisonings
UKB	SA	Suicide attempt	phecode-197	Chemotherapy	0.278757	0.0611638	5.17565e-06	28	0.397861	0.0870285	4.83961e-06	-4.29631	1.73666e-05	0.0165441	1.00178	0.00695401	1.00731	0.492537	Suicidal behaviors	neoplasms
UKB	SA	Suicide attempt	phecode-306	Other mental disorder	0.456446	0.0892787	3.17748e-07	28	0.639204	0.127304	5.13865e-07	-4.5737	4.79191e-06	0.0165441	1.00178	0.0235137	1.00808	0.534898	Suicidal behaviors	mental disorders
UKB	SP	Suicidality spectrum	phecode-306	Other mental disorder	0.339091	0.0714516	2.07738e-06	55	0.445089	0.0978076	5.34775e-06	-3.99464	6.47913e-05	0.0143009	1.0002	0.0228022	1.01045	0.452528	Suicidal behaviors	mental disorders
UKB	SA	Suicide attempt	phecode-316	Substance addiction and disorders	0.443159	0.0782643	1.49329e-08	28	0.607605	0.112423	6.49362e-08	-4.80959	1.51238e-06	0.0165441	1.00178	0.0111777	0.994005	0.5612	Suicidal behaviors	mental disorders
UKB	SP	Suicidality spectrum	phecode-316	Substance addiction and disorders	0.389855	0.0584816	2.62355e-11	55	0.508752	0.0783682	8.48103e-11	-4.75771	1.95802e-06	0.0143009	1.0002	0.0109434	0.994165	0.476432	Suicidal behaviors	mental disorders
UKB	SA	Suicide attempt	phecode-317	Alcohol-related disorders	0.515535	0.0728906	1.51922e-12	28	0.716168	0.104218	6.3396e-12	-6.18319	6.28184e-10	0.0165441	1.00178	0.0135857	0.996528	0.506376	Suicidal behaviors	mental disorders
UKB	SP	Suicidality spectrum	phecode-317	Alcohol-related disorders	0.311511	0.0636717	9.95827e-07	55	0.40464	0.0871538	3.43676e-06	-4.00318	6.2496e-05	0.0143009	1.0002	0.0133232	0.997705	0.429022	Suicidal behaviors	mental disorders
UKB	SA	Suicide attempt	phecode-317.1	Alcoholism	0.366324	0.0684864	8.85106e-08	28	0.516106	0.0988265	1.76672e-07	-5.06621	4.05822e-07	0.0165441	1.00178	0.00846651	1.00264	0.440601	Suicidal behaviors	mental disorders
UKB	SA	Suicide attempt	phecode-318	Tobacco use disorder	0.641528	0.0989786	9.08245e-11	28	0.910952	0.141399	1.17593e-10	-6.0413	1.52876e-09	0.0165441	1.00178	0.0209988	1.00736	0.624733	Suicidal behaviors	mental disorders
UKB	SP	Suicidality spectrum	phecode-318	Tobacco use disorder	0.434452	0.0783764	2.97074e-08	55	0.589641	0.106337	2.93959e-08	-5.05269	4.35627e-07	0.0143009	1.0002	0.0201518	1.01071	0.533711	Suicidal behaviors	mental disorders
UKB	SA	Suicide attempt	phecode-411	Ischemic Heart Disease	0.367008	0.0652518	1.86057e-08	27	0.525259	0.0948958	3.11025e-08	-5.61113	2.01015e-08	0.0165441	1.00178	0.0369405	1.03181	0.315	Suicidal behaviors	circulatory system
UKB	SA	Suicide attempt	phecode-411.8	Other chronic ischemic heart disease, unspecified	0.314017	0.0688453	5.08611e-06	27	0.45038	0.0996368	6.17775e-06	-4.55994	5.11675e-06	0.0165441	1.00178	0.0371196	1.02675	0.277984	Suicidal behaviors	circulatory system
UKB	SA	Suicide attempt	phecode-459	Other disorders of circulatory system	0.296549	0.0585833	4.14893e-07	28	0.418357	0.0848811	8.27629e-07	-4.9225	8.54438e-07	0.0165441	1.00178	0.00989832	1.01955	0.441362	Suicidal behaviors	circulatory system
UKB	SA	Suicide attempt	phecode-459.9	Circulatory disease NEC	0.298944	0.0585981	3.3679e-07	28	0.421393	0.0847405	6.60089e-07	-4.94111	7.76786e-07	0.0165441	1.00178	0.00981119	1.02375	0.443995	Suicidal behaviors	circulatory system
UKB	SA	Suicide attempt	phecode-495	Asthma	0.448467	0.0643013	3.07054e-12	28	0.628618	0.092647	1.16018e-11	-6.42491	1.31948e-10	0.0165441	1.00178	0.0376166	1.027	0.30524	Suicidal behaviors	respiratory
UKB	SA	Suicide attempt	phecode-496	Chronic airway obstruction	0.550824	0.0813869	1.30605e-11	28	0.780884	0.115962	1.65121e-11	-6.31098	2.7728e-10	0.0165441	1.00178	0.0193004	1.01915	0.553991	Suicidal behaviors	respiratory
UKB	SP	Suicidality spectrum	phecode-496	Chronic airway obstruction	0.36335	0.0679928	9.09429e-08	55	0.486989	0.0924822	1.39612e-07	-4.6535	3.26349e-06	0.0143009	1.0002	0.0186477	1.02088	0.463123	Suicidal behaviors	respiratory
UKB	SA	Suicide attempt	phecode-496.2	Chronic bronchitis	0.569591	0.0901472	2.64196e-10	28	0.805588	0.128616	3.7638e-10	-5.83636	5.33543e-09	0.0165441	1.00178	0.0209664	1.00942	0.512319	Suicidal behaviors	respiratory
UKB	SP	Suicidality spectrum	phecode-496.2	Chronic bronchitis	0.391923	0.0792194	7.52449e-07	55	0.523997	0.108667	1.42088e-06	-4.56464	5.00348e-06	0.0143009	1.0002	0.0203165	1.01115	0.432596	Suicidal behaviors	respiratory
UKB	SA	Suicide attempt	phecode-496.21	Obstructive chronic bronchitis	0.569853	0.0904849	3.01959e-10	28	0.805844	0.130818	7.27293e-10	-6.12529	9.05207e-10	0.0165441	1.00178	0.0210339	1.00996	0.509794	Suicidal behaviors	respiratory
UKB	SP	Suicidality spectrum	phecode-496.21	Obstructive chronic bronchitis	0.39257	0.0790198	6.76469e-07	55	0.524887	0.108022	1.17926e-06	-4.47447	7.65998e-06	0.0143009	1.0002	0.0203629	1.0118	0.432325	Suicidal behaviors	respiratory
UKB	SA	Suicide attempt	phecode-512	Other symptoms of respiratory system	0.387203	0.0739306	1.62872e-07	28	0.558033	0.106092	1.44137e-07	-5.23621	1.63904e-07	0.0165441	1.00178	0.00812335	0.99525	0.528661	Suicidal behaviors	respiratory
UKB	SA	Suicide attempt	phecode-513	Respiratory abnormalities	0.308983	0.0642453	1.51362e-06	28	0.442024	0.0919395	1.52623e-06	-4.65744	3.20164e-06	0.0165441	1.00178	0.00471488	1.00962	0.582604	Suicidal behaviors	respiratory
UKB	SA	Suicide attempt	phecode-530	Diseases of esophagus	0.376383	0.0691839	5.31802e-08	28	0.528177	0.0991862	1.00898e-07	-4.96038	7.03562e-07	0.0165441	1.00178	0.0261133	1.03215	0.3716	Suicidal behaviors	digestive
UKB	SA	Suicide attempt	phecode-530.1	Esophagitis, GERD and related diseases	0.379594	0.0644357	3.83736e-09	28	0.532493	0.0915144	5.93155e-09	-5.03548	4.76654e-07	0.0165441	1.00178	0.0260394	1.02571	0.355127	Suicidal behaviors	digestive
UKB	SP	Suicidality spectrum	phecode-530.1	Esophagitis, GERD and related diseases	0.362358	0.0800688	6.02288e-06	55	0.486825	0.107275	5.67596e-06	-3.77019	0.000163121	0.0143009	1.0002	0.0259506	1.02605	0.341829	Suicidal behaviors	digestive
UKB	SA	Suicide attempt	phecode-530.11	GERD	0.328455	0.0614065	8.85085e-08	28	0.457631	0.0877807	1.85469e-07	-4.65181	3.2904e-06	0.0165441	1.00178	0.0207597	1.01654	0.356749	Suicidal behaviors	digestive
UKB	SA	Suicide attempt	phecode-563	Constipation	0.366465	0.0773044	2.13144e-06	28	0.517092	0.111017	3.19643e-06	-4.4717	7.75999e-06	0.0165441	1.00178	0.00801929	1.0051	0.534389	Suicidal behaviors	digestive
UKB	SP	Suicidality spectrum	phecode-563	Constipation	0.31148	0.0656657	2.10143e-06	55	0.409308	0.0899347	5.33494e-06	-3.9326	8.40311e-05	0.0143009	1.0002	0.00777585	1.00571	0.480693	Suicidal behaviors	digestive
UKB	SA	Suicide attempt	phecode-564	Functional digestive disorders	0.388154	0.0783665	7.30578e-07	28	0.544553	0.115475	2.40807e-06	-5.15346	2.5572e-07	0.0165441	1.00178	0.0168437	1.01661	0.480442	Suicidal behaviors	digestive
UKB	SA	Suicide attempt	phecode-591	Urinary tract infection	0.350791	0.0639552	4.13607e-08	28	0.500848	0.0913609	4.20353e-08	-5.15759	2.5015e-07	0.0165441	1.00178	0.00684588	0.995636	0.474644	Suicidal behaviors	genitourinary
UKB	SA	Suicide attempt	phecode-721	Spondylosis and allied disorders	0.476389	0.0662087	6.23391e-13	28	0.677986	0.0948625	8.86674e-13	-6.73971	1.58703e-11	0.0165441	1.00178	0.0107238	1.00922	0.433547	Suicidal behaviors	musculoskeletal
UKB	SA	Suicide attempt	phecode-721.1	Spondylosis without myelopathy	0.4291	0.0589822	3.46218e-13	28	0.615461	0.0845105	3.27312e-13	-6.96078	3.38403e-12	0.0165441	1.00178	0.00805391	1.00693	0.445147	Suicidal behaviors	musculoskeletal
UKB	SA	Suicide attempt	phecode-745	Pain in joint	0.280725	0.0581426	1.37761e-06	28	0.398589	0.0824184	1.3237e-06	-4.36266	1.28493e-05	0.0165441	1.00178	0.00752518	0.997646	0.512329	Suicidal behaviors	musculoskeletal
UKB	SA	Suicide attempt	phecode-760	Back pain	0.477317	0.0660955	5.13706e-13	28	0.681528	0.0952622	8.41406e-13	-7.10732	1.18316e-12	0.0165441	1.00178	0.0160276	1.01609	0.494385	Suicidal behaviors	symptoms
UKB	SP	Suicidality spectrum	phecode-760	Back pain	0.373286	0.0718765	2.0645e-07	55	0.500448	0.10025	5.97616e-07	-5.40174	6.59969e-08	0.0143009	1.0002	0.0157873	1.01853	0.419322	Suicidal behaviors	symptoms
UKB	SA	Suicide attempt	phecode-785	Abdominal pain	0.341438	0.0733113	3.20265e-06	28	0.473657	0.105241	6.77375e-06	-4.12212	3.75404e-05	0.0165441	1.00178	0.0194745	1.01482	0.473487	Suicidal behaviors	symptoms
UKB	SA	Suicide attempt	phecode-965	Poisoning by analgesics, antipyretics, and antirheumatics	0.389668	0.0639092	1.07933e-09	28	0.513616	0.0915078	1.99067e-08	-4.3482	1.37261e-05	0.0165441	1.00178	0.00623437	1.00684	0.667766	Suicidal behaviors	injuries & poisonings
UKB	SA	Suicide attempt	phecode-969	Poisoning by psychotropic agents	0.406225	0.0638754	2.02221e-10	28	0.514688	0.0913946	1.78649e-08	-3.81707	0.000135045	0.0165441	1.00178	0.00559714	0.985242	0.854233	Suicidal behaviors	injuries & poisonings
UKB	SP	Suicidality spectrum	phecode-969	Poisoning by psychotropic agents	0.32366	0.0579535	2.33951e-08	55	0.391393	0.0792579	7.8839e-07	-3.07918	0.00207571	0.0143009	1.0002	0.00544388	0.986146	0.807666	Suicidal behaviors	injuries & poisonings
UKB	SA	Suicide attempt	prescriptions-amitriptyline		0.392826	0.0754182	1.90232e-07	28	0.560765	0.110717	4.08729e-07	-5.64439	1.65771e-08	0.0165441	1.00178	0.0161281	1.06835	0.492502	Suicidal behaviors	tricyclic antidepressant,antidepressant
UKB	SP	Suicidality spectrum	prescriptions-amitriptyline		0.316305	0.0653516	1.29808e-06	55	0.448776	0.0890601	4.679e-07	-5.24561	1.55763e-07	0.0143009	1.0002	0.0153709	1.07183	0.442882	Suicidal behaviors	tricyclic antidepressant,antidepressant
UKB	SA	Suicide attempt	prescriptions-amoxicillin		0.282003	0.0581426	1.23334e-06	28	0.398601	0.0826144	1.40119e-06	-4.35542	1.32814e-05	0.0165441	1.00178	0.0100863	1.14936	0.365222	Suicidal behaviors	beta-lactam antibiotic,antibiotic
UKB	SA	Suicide attempt	prescriptions-antipyretic		0.352585	0.0652105	6.41332e-08	28	0.493394	0.0946642	1.86765e-07	-5.18164	2.19943e-07	0.0165441	1.00178	0.0151715	1.07932	0.409842	Suicidal behaviors
UKB	SA	Suicide attempt	prescriptions-beta-lactam_antibiotic|antibiotic		0.269526	0.0581426	3.55893e-06	28	0.383052	0.0827108	3.63506e-06	-4.27615	1.90154e-05	0.0165441	1.00178	0.00737739	1.17791	0.36323	Suicidal behaviors
UKB	SA	Suicide attempt	prescriptions-clotrimazole		0.277338	0.0581426	1.84266e-06	28	0.394087	0.0836988	2.49678e-06	-4.54959	5.37509e-06	0.0165441	1.00178	0.00646796	1.03908	0.282894	Suicidal behaviors	anti-fungal
UKB	SA	Suicide attempt	prescriptions-codine_paracetamol		0.481743	0.0759387	2.24109e-10	28	0.677892	0.110324	8.01923e-10	-6.31975	2.61992e-10	0.0165441	1.00178	0.0174374	1.12328	0.435986	Suicidal behaviors	opioid analgesic,antipyretic
UKB	SA	Suicide attempt	prescriptions-dihydrocodeine_paracetamol		0.328335	0.0581426	1.63208e-08	28	0.470156	0.0818669	9.30546e-09	-5.15482	2.53873e-07	0.0165441	1.00178	0.00502827	1.01915	0.594553	Suicidal behaviors	opioid analgesic,antipyretic
UKB	SA	Suicide attempt	prescriptions-furosemide		0.316889	0.0641139	7.7088e-07	28	0.45271	0.0917287	8.00213e-07	-4.69957	2.60709e-06	0.0165441	1.00178	0.00980229	1.01491	0.346921	Suicidal behaviors	loop diuretic,diuretic
UKB	SA	Suicide attempt	prescriptions-GABA_agonist|sedative		0.332813	0.0672314	7.4114e-07	28	0.46332	0.0975586	2.04273e-06	-4.70176	2.57928e-06	0.0165537	1.00167	0.00932598	1.01071	0.508065	Suicidal behaviors
UKB	SP	Suicidality spectrum	prescriptions-GABA_agonist|sedative		0.297275	0.061038	1.11412e-06	55	0.401791	0.08308	1.32353e-06	-4.46825	7.88632e-06	0.0143058	1.00027	0.00945116	1.00971	0.496445	Suicidal behaviors
UKB	SA	Suicide attempt	prescriptions-gabapentin		0.326322	0.0657377	6.9057e-07	28	0.464058	0.094966	1.02609e-06	-4.88356	1.04188e-06	0.0165441	1.00178	0.00858939	1.01968	0.497686	Suicidal behaviors	anticonvulsant,voltage-gated calcium channel inhibitor,neuropathy
UKB	SA	Suicide attempt	prescriptions-lansoprazole		0.358842	0.0582383	7.20081e-10	28	0.504391	0.0836746	1.66e-09	-5.61239	1.99547e-08	0.0165441	1.00178	0.0117367	1.08753	0.400184	Suicidal behaviors	proton pump inhibitor,PPI
UKB	SA	Suicide attempt	prescriptions-loop_diuretic|diuretic		0.31407	0.0634653	7.47153e-07	28	0.449263	0.0908818	7.67816e-07	-4.83827	1.30974e-06	0.0165441	1.00178	0.0100274	1.01471	0.347485	Suicidal behaviors
UKB	SA	Suicide attempt	prescriptions-macrolide_antibiotic|antibiotic		0.268987	0.0581426	3.72183e-06	28	0.383252	0.0828802	3.76098e-06	-4.31824	1.57278e-05	0.0165441	1.00178	0.00895861	1.08663	0.375809	Suicidal behaviors
UKB	SA	Suicide attempt	prescriptions-opioid_analgesic		0.316178	0.0692486	4.9752e-06	28	0.448194	0.0991706	6.2007e-06	-4.26309	2.01616e-05	0.0165441	1.00178	0.0154412	1.0649	0.487352	Suicidal behaviors
UKB	SA	Suicide attempt	prescriptions-opioid_analgesic|antipyretic		0.480126	0.0770917	4.72467e-10	28	0.677808	0.110321	8.04853e-10	-5.72491	1.0349e-08	0.0165441	1.00178	0.0199358	1.11913	0.426412	Suicidal behaviors
UKB	SA	Suicide attempt	prescriptions-paracetamol		0.352585	0.0652105	6.41332e-08	28	0.493394	0.0936859	1.39067e-07	-4.90235	9.4695e-07	0.0165441	1.00178	0.0151715	1.07932	0.409842	Suicidal behaviors	antipyretic
UKB	SA	Suicide attempt	prescriptions-prednisolone		0.284131	0.0581426	1.02493e-06	28	0.40372	0.0836539	1.39248e-06	-4.67509	2.93819e-06	0.0165441	1.00178	0.0123814	1.04561	0.353913	Suicidal behaviors	corticosteroid
UKB	SA	Suicide attempt	prescriptions-proton_pump_inhibitor|PPI		0.348515	0.0626966	2.71719e-08	28	0.487167	0.0921621	1.25033e-07	-5.73208	9.92078e-09	0.0165441	1.00178	0.0136889	1.13156	0.417601	Suicidal behaviors
UKB	SA	Suicide attempt	prescriptions-selective_serotonin_re-uptake_inhibitor|SSRI		0.423903	0.0840233	4.53378e-07	28	0.581988	0.12076	1.44015e-06	-4.30569	1.66466e-05	0.0165441	1.00178	0.0144208	1.03483	0.576801	Suicidal behaviors
UKB	SA	Suicide attempt	prescriptions-sertraline		0.302462	0.0581426	1.97076e-07	28	0.417299	0.0837354	6.24317e-07	-4.53788	5.68226e-06	0.0165441	1.00178	0.00553691	1.01539	0.616912	Suicidal behaviors	selective serotonin re-uptake inhibitor,SSRI
UKB	SP	Suicidality spectrum	prescriptions-sertraline		0.273954	0.0548227	5.8203e-07	55	0.357694	0.07495	1.82009e-06	-3.96935	7.20697e-05	0.0143009	1.0002	0.00538336	1.01651	0.683304	Suicidal behaviors	selective serotonin re-uptake inhibitor,SSRI
UKB	SA	Suicide attempt	prescriptions-tiotropium		0.344688	0.0659538	1.73032e-07	28	0.485815	0.0951559	3.29988e-07	-4.99364	5.92506e-07	0.0165537	1.00179	0.00503677	0.984343	0.465652	Suicidal behaviors	long-acting anti-muscarinic bronchodilator,anti-muscarinic,bronchodilator,asthma
UKB	SP	Suicidality spectrum	prescriptions-tiotropium		0.327186	0.0617739	1.18035e-07	55	0.44641	0.0847879	1.40171e-07	-5.15379	2.55278e-07	0.0143061	1.00025	0.00474061	0.986052	0.427132	Suicidal behaviors	long-acting anti-muscarinic bronchodilator,anti-muscarinic,bronchodilator,asthma
UKB	SA	Suicide attempt	prescriptions-tramadol		0.476175	0.0759741	3.66656e-10	28	0.675138	0.108326	4.59124e-10	-5.70992	1.13028e-08	0.0165441	1.00178	0.0173783	1.04276	0.522835	Suicidal behaviors	opioid analgesic,selective serotonin re-uptake inhibitor,norepinephrine re-uptake inhibitor
UKB	SA	Suicide attempt	prescriptions-tricyclic_antidepressant|antidepressant		0.390753	0.0817196	1.73881e-06	28	0.553798	0.118189	2.78995e-06	-4.72477	2.30371e-06	0.0165441	1.00178	0.0174185	1.07473	0.494271	Suicidal behaviors
UKB	SP	Suicidality spectrum	prescriptions-tricyclic_antidepressant|antidepressant		0.347623	0.0654132	1.07091e-07	55	0.488147	0.0897422	5.34501e-08	-5.7394	9.501e-09	0.0143009	1.0002	0.0168407	1.07659	0.466837	Suicidal behaviors
UKB	SA	Suicide attempt	prescriptions-zopiclone		0.341777	0.0633995	7.01292e-08	28	0.476668	0.090902	1.57341e-07	-4.83262	1.3475e-06	0.0165441	1.00178	0.00803336	1.01158	0.517242	Suicidal behaviors	GABA agonist,sedative
UKB	SP	Suicidality spectrum	prescriptions-zopiclone		0.299165	0.0600136	6.19799e-07	55	0.404053	0.0813423	6.7886e-07	-4.33699	1.44449e-05	0.0143009	1.0002	0.00809838	1.01124	0.507028	Suicidal behaviors	GABA agonist,sedative
UKB	SP	Suicidality spectrum	categorical-1930-1930	Miserableness	0.834514	0.0983504	2.15519e-17	54	1.07751	0.133444	6.76778e-16	-6.29893	2.99707e-10	0.0143009	1.0002	0.057606	1.02704	0.58669	Suicidal behaviors	UK Biobank Assessment Centre > Touchscreen > Psychosocial factors > Mental health
UKB	SP	Suicidality spectrum	categorical-1940-1940	Irritability	0.721632	0.0895126	7.51898e-16	55	0.947946	0.121777	7.01024e-15	-6.52493	6.80314e-11	0.0143009	1.0002	0.0605819	1.0347	0.464254	Suicidal behaviors	UK Biobank Assessment Centre > Touchscreen > Psychosocial factors > Mental health
UKB	SP	Suicidality spectrum	categorical-1950-1950	Sensitivity / hurt feelings	0.544045	0.093078	5.06433e-09	55	0.709226	0.126568	2.10027e-08	-4.58986	4.43536e-06	0.0143009	1.0002	0.0557455	1.05587	0.37511	Suicidal behaviors	UK Biobank Assessment Centre > Touchscreen > Psychosocial factors > Mental health
UKB	SP	Suicidality spectrum	categorical-1960-1960	Fed-up feelings	0.723556	0.109936	4.6533e-11	55	0.938751	0.155181	1.4539e-09	-6.85185	7.29017e-12	0.0143009	1.0002	0.0651213	1.0349	0.49369	Suicidal behaviors	UK Biobank Assessment Centre > Touchscreen > Psychosocial factors > Mental health
UKB	SP	Suicidality spectrum	categorical-1990-1990	Tense / 'highly strung'	0.706236	0.0904082	5.64535e-15	55	0.936425	0.123232	2.98704e-14	-6.62227	3.53735e-11	0.0143009	1.0002	0.0524452	1.02109	0.497645	Suicidal behaviors	UK Biobank Assessment Centre > Touchscreen > Psychosocial factors > Mental health
UKB	SP	Suicidality spectrum	categorical-20003-1140864752	Treatment/medication code: lansoprazole	0.297097	0.0574275	2.2984e-07	55	0.395106	0.078624	5.02733e-07	-4.49506	6.95515e-06	0.0143009	1.0002	0.0115824	1.01164	0.291911	Suicidal behaviors	UK Biobank Assessment Centre > Verbal interview > Medications
UKB	SP	Suicidality spectrum	categorical-20110-101	Illnesses of mother: None of the above (group 2)	-0.345266	0.0550137	3.47404e-10	55	-0.458965	0.0739257	5.35025e-10	4.98324	6.25276e-07	0.0143009	1.0002	0.00648536	1.04691	-0.448601	Suicidal behaviors	UK Biobank Assessment Centre > Touchscreen > Family history
UKB	SP	Suicidality spectrum	categorical-20160-20160	Ever smoked	0.650222	0.0989996	5.10213e-11	55	0.855795	0.136465	3.58366e-10	-5.97626	2.28324e-09	0.0143009	1.0002	0.070645	1.0721	0.348146	Suicidal behaviors	UK Biobank Assessment Centre > Touchscreen > Lifestyle and environment > Smoking
UKB	SP	Suicidality spectrum	categorical-2020-2020	Loneliness, isolation	0.632576	0.0845687	7.43076e-14	55	0.805985	0.114663	2.07794e-12	-5.24106	1.59657e-07	0.0143009	1.0002	0.0349475	1.03016	0.568365	Suicidal behaviors	UK Biobank Assessment Centre > Touchscreen > Psychosocial factors > Mental health
UKB	SI	Suicide ideation	categorical-2020-2020	Loneliness, isolation	0.53081	0.0997075	1.0169e-07	12	0.773447	0.154815	5.85462e-07	-4.24399	2.19583e-05	0.0204177	0.996716	0.0350198	1.02941	0.529609	Suicidal behaviors	UK Biobank Assessment Centre > Touchscreen > Psychosocial factors > Mental health
UKB	SP	Suicidality spectrum	categorical-2030-2030	Guilty feelings	0.720054	0.0880478	2.88628e-16	54	0.930353	0.1199	8.53325e-15	-6.08538	1.16214e-09	0.0143009	1.0002	0.0464594	1.02521	0.507124	Suicidal behaviors	UK Biobank Assessment Centre > Touchscreen > Psychosocial factors > Mental health
UKB	SP	Suicidality spectrum	categorical-2040-2040	Risk taking	0.564175	0.0884842	1.81771e-10	55	0.740232	0.122143	1.35822e-09	-5.73533	9.73241e-09	0.0143009	1.0002	0.0499423	1.03255	0.285112	Suicidal behaviors	UK Biobank Assessment Centre > Touchscreen > Psychosocial factors > Mental health
UKB	SP	Suicidality spectrum	categorical-20401-20401	Ever addicted to any substance or behaviour	0.741702	0.100831	1.89699e-13	55	0.92683	0.139298	2.86055e-11	-5.12175	3.02719e-07	0.0143009	1.0002	0.0211737	0.984122	0.585596	Suicidal behaviors	Online follow-up > Mental health > Addictions
UKB	SP	Suicidality spectrum	categorical-20421-20421	Ever felt worried, tense, or anxious for most of a month or longer	0.799306	0.116313	6.32909e-12	55	0.934681	0.156753	2.48011e-09	-2.83591	0.00456959	0.0143009	1.0002	0.054085	0.98473	0.539451	Suicidal behaviors	Online follow-up > Mental health > Anxiety
UKB	SI	Suicide ideation	categorical-20421-20421	Ever felt worried, tense, or anxious for most of a month or longer	0.800666	0.14751	5.70259e-08	12	1.07309	0.230377	3.19332e-06	-3.28774	0.00100996	0.0204177	0.996716	0.05432	0.984104	0.64019	Suicidal behaviors	Online follow-up > Mental health > Anxiety
UKB	SP	Suicidality spectrum	categorical-20425-20425	Ever worried more than most people would in similar situation	0.779103	0.102569	3.05634e-14	55	0.886573	0.139289	1.9532e-10	-2.62528	0.00865781	0.0143009	1.0002	0.0605858	0.990327	0.485185	Suicidal behaviors	Online follow-up > Mental health > Anxiety
UKB	SP	Suicidality spectrum	categorical-20441-20441	Ever had prolonged loss of interest in normal activities	1.05547	0.120969	2.66022e-18	54	1.25167	0.16787	8.90662e-14	-4.6876	2.76432e-06	0.0143009	1.0002	0.0678606	0.973113	0.653447	Suicidal behaviors	Online follow-up > Mental health > Depression
UKB	SI	Suicide ideation	categorical-20441-20441	Ever had prolonged loss of interest in normal activities	0.984622	0.1356	3.8359e-13	12	1.31388	0.211693	5.41652e-10	-4.27573	1.90515e-05	0.0204177	0.996716	0.0687122	0.971657	0.671657	Suicidal behaviors	Online follow-up > Mental health > Depression
UKB	SP	Suicidality spectrum	categorical-20446-20446	Ever had prolonged feelings of sadness or depression	1.12764	0.120643	9.02462e-21	55	1.36419	0.161704	3.27473e-17	-4.70535	2.53436e-06	0.0142959	1.00009	0.0547393	0.998854	0.70672	Suicidal behaviors	Online follow-up > Mental health > Depression
UKB	SI	Suicide ideation	categorical-20446-20446	Ever had prolonged feelings of sadness or depression	0.974814	0.127179	1.78962e-14	12	1.30359	0.19864	5.28747e-11	-4.52556	6.02369e-06	0.0204014	0.996735	0.0554066	0.997533	0.753755	Suicidal behaviors	Online follow-up > Mental health > Depression
UKB	SP	Suicidality spectrum	categorical-20500-20500	Ever suffered mental distress preventing usual activities	1.1081	0.117239	3.3368e-21	54	1.31471	0.162043	4.92457e-16	-4.88764	1.02051e-06	0.0143009	1.0002	0.0570069	1.00204	0.742844	Suicidal behaviors	Online follow-up > Mental health > Mental distress
UKB	SI	Suicide ideation	categorical-20500-20500	Ever suffered mental distress preventing usual activities	0.876292	0.153297	1.08868e-08	12	1.1565	0.23676	1.0359e-06	-3.19197	0.00141304	0.0204177	0.996716	0.0581116	1.00048	0.740963	Suicidal behaviors	Online follow-up > Mental health > Mental distress
UKB	SP	Suicidality spectrum	categorical-20529-20529	Victim of physically violent crime	0.673021	0.116117	6.7886e-09	55	0.869818	0.161524	7.24155e-08	-5.2003	1.98962e-07	0.0143009	1.0002	0.0247322	1.00474	0.513612	Suicidal behaviors	Online follow-up > Mental health > Traumatic events
UKB	SP	Suicidality spectrum	categorical-20531-20531	Victim of sexual assault	0.961635	0.105478	7.72918e-20	55	1.20832	0.143432	3.62796e-17	-5.93349	2.96555e-09	0.0143009	1.0002	0.0348193	0.998725	0.658359	Suicidal behaviors	Online follow-up > Mental health > Traumatic events
UKB	SP	Suicidality spectrum	categorical-20544-11	Mental health problems ever diagnosed by a professional: Depression	1.10163	0.122678	2.71179e-19	55	1.29857	0.170486	2.59994e-14	-4.70913	2.48774e-06	0.0143009	1.0002	0.0514611	0.992714	0.739272	Suicidal behaviors	Online follow-up > Mental health > Mental distress
UKB	SI	Suicide ideation	categorical-20544-11	Mental health problems ever diagnosed by a professional: Depression	0.907112	0.14741	7.5702e-10	12	1.21117	0.229338	1.28366e-07	-3.65932	0.000252883	0.0204177	0.996716	0.051515	0.9922	0.712219	Suicidal behaviors	Online follow-up > Mental health > Mental distress
UKB	SP	Suicidality spectrum	categorical-20544-15	Mental health problems ever diagnosed by a professional: Anxiety, nerves or generalized anxiety disorder	0.606414	0.100211	1.43631e-09	55	0.71299	0.137693	2.24143e-07	-2.87392	0.00405407	0.0143009	1.0002	0.0327053	0.992296	0.48385	Suicidal behaviors	Online follow-up > Mental health > Mental distress
UKB	SP	Suicidality spectrum	categorical-20546-3	Substances taken for depression: Medication prescribed to you (for at least two weeks)	1.03926	0.116113	3.54319e-19	55	1.22878	0.159042	1.10857e-14	-4.28374	1.83781e-05	0.0143009	1.0002	0.0545747	0.984583	0.683842	Suicidal behaviors	Online follow-up > Mental health > Depression
UKB	SI	Suicide ideation	categorical-20546-3	Substances taken for depression: Medication prescribed to you (for at least two weeks)	0.813876	0.145203	2.08133e-08	12	1.08197	0.226225	1.72929e-06	-3.28342	0.00102556	0.0204177	0.996716	0.054406	0.984668	0.630444	Suicidal behaviors	Online follow-up > Mental health > Depression
UKB	SP	Suicidality spectrum	categorical-20546-4	Substances taken for depression: Drugs or alcohol (more than once)	0.760382	0.0897633	2.43367e-17	55	0.920762	0.121964	4.36986e-14	-4.45723	8.3026e-06	0.0143009	1.0002	0.0231282	0.995433	0.684438	Suicidal behaviors	Online follow-up > Mental health > Depression
UKB	SP	Suicidality spectrum	categorical-20547-3	Activities undertaken to treat depression: Other therapeutic activities such as mindfulness, yoga or art classes	0.590847	0.1132	1.79411e-07	53	0.725112	0.153491	2.31085e-06	-2.95963	0.0030801	0.0143009	1.0002	0.0235055	0.993051	0.503631	Suicidal behaviors	Online follow-up > Mental health > Depression
UKB	SI	Suicide ideation	categorical-20547-3	Activities undertaken to treat depression: Other therapeutic activities such as mindfulness, yoga or art classes	0.750397	0.13633	3.70729e-08	12	1.07282	0.211009	3.69134e-07	-4.11277	3.9094e-05	0.0204177	0.996716	0.0234237	0.993874	0.618584	Suicidal behaviors	Online follow-up > Mental health > Depression
UKB	SP	Suicidality spectrum	categorical-20548-1	Manifestations of mania or irritability: I was more talkative than usual	0.570153	0.0936381	1.13694e-09	55	0.689075	0.127642	6.72036e-08	-3.27096	0.00107184	0.0143009	1.0002	0.0229547	0.994725	0.571406	Suicidal behaviors	Online follow-up > Mental health > Mania
UKB	SP	Suicidality spectrum	categorical-20548-3	Manifestations of mania or irritability: My thoughts were racing	0.61165	0.101193	1.49967e-09	55	0.723508	0.139123	1.98748e-07	-3.00647	0.00264302	0.0143009	1.0002	0.0249649	0.999911	0.57319	Suicidal behaviors	Online follow-up > Mental health > Mania
UKB	SP	Suicidality spectrum	categorical-20548-5	Manifestations of mania or irritability: I needed less sleep than usual	0.52343	0.100867	2.11084e-07	55	0.634412	0.136992	3.63893e-06	-2.76758	0.00564735	0.0143009	1.0002	0.0161858	0.989969	0.596653	Suicidal behaviors	Online follow-up > Mental health > Mania
UKB	SP	Suicidality spectrum	categorical-20548-7	Manifestations of mania or irritability: I was easily distracted	0.549091	0.101908	7.12143e-08	55	0.635983	0.137826	3.94228e-06	-2.13825	0.0324968	0.0143009	1.0002	0.021283	0.9905	0.558861	Suicidal behaviors	Online follow-up > Mental health > Mania
UKB	SP	Suicidality spectrum	categorical-20548-9	Manifestations of mania or irritability: I was more active than usual	0.561684	0.0927328	1.38673e-09	55	0.684837	0.12707	7.06766e-08	-3.53423	0.000408969	0.0143024	1.00033	0.0162364	0.99692	0.586802	Suicidal behaviors	Online follow-up > Mental health > Mania
UKB	SP	Suicidality spectrum	categorical-20549-3	Substances taken for anxiety: Medication prescribed to you (for at least two weeks)	0.67875	0.105385	1.18972e-10	55	0.756261	0.142948	1.21999e-07	-1.83617	0.0663322	0.0143009	1.0002	0.0484136	0.982885	0.54649	Suicidal behaviors	Online follow-up > Mental health > Anxiety
UKB	SP	Suicidality spectrum	categorical-20550-1	Activities undertaken to treat anxiety: Talking therapies, such as psychotherapy, counselling, group therapy or CBT	0.75049	0.0979152	1.79259e-14	55	0.874838	0.134301	7.31806e-11	-3.33331	0.000858193	0.0143009	1.0002	0.041209	0.98432	0.597523	Suicidal behaviors	Online follow-up > Mental health > Anxiety
UKB	SP	Suicidality spectrum	categorical-2159-2159	Ever had same-sex intercourse	0.402624	0.0703084	1.02495e-08	55	0.522188	0.0953578	4.34826e-08	-4.31723	1.57999e-05	0.0143009	1.0002	0.0114613	1.00765	0.473472	Suicidal behaviors	UK Biobank Assessment Centre > Touchscreen > Lifestyle and environment > Sexual factors
UKB	SP	Suicidality spectrum	categorical-2247-0	Hearing difficulty/problems: No	-0.404341	0.0798221	4.07268e-07	55	-0.537652	0.109481	9.06607e-07	4.57461	4.77103e-06	0.0143009	1.0002	0.0397909	1.0295	-0.280581	Suicidal behaviors	UK Biobank Assessment Centre > Touchscreen > Health and medical history > Hearing
UKB	SP	Suicidality spectrum	categorical-2247-1	Hearing difficulty/problems: Yes	0.407297	0.0801067	3.68748e-07	55	0.541404	0.110948	1.06201e-06	-4.89112	1.00263e-06	0.0143009	1.0002	0.0398906	1.0291	0.279161	Suicidal behaviors	UK Biobank Assessment Centre > Touchscreen > Health and medical history > Hearing
UKB	SP	Suicidality spectrum	categorical-2257-2257	Hearing difficulty/problems with background noise	0.523705	0.099885	1.57919e-07	53	0.690877	0.136227	3.94625e-07	-4.34506	1.39237e-05	0.0143009	1.0002	0.0481489	1.04598	0.336846	Suicidal behaviors	UK Biobank Assessment Centre > Touchscreen > Health and medical history > Hearing
UKB	SP	Suicidality spectrum	categorical-2473-2473	Other serious medical condition/disability diagnosed by doctor	0.38261	0.076974	6.67333e-07	55	0.496129	0.103616	1.68314e-06	-3.65315	0.000259039	0.0143009	1.0002	0.0235406	1.02907	0.487691	Suicidal behaviors	UK Biobank Assessment Centre > Touchscreen > Health and medical history > Medical conditions
UKB	SI	Suicide ideation	categorical-2473-2473	Other serious medical condition/disability diagnosed by doctor	0.44947	0.0971627	3.72882e-06	12	0.683954	0.150653	5.62771e-06	-4.22811	2.35665e-05	0.0204177	0.996716	0.0234297	1.02988	0.45343	Suicidal behaviors	UK Biobank Assessment Centre > Touchscreen > Health and medical history > Medical conditions
UKB	SP	Suicidality spectrum	categorical-3731-3731	Former alcohol drinker	1.41717	0.19851	9.39927e-13	55	1.90482	0.269463	1.56112e-12	-6.21549	5.11645e-10	0.0143061	1.00017	0.103101	0.991123	0.46002	Suicidal behaviors	UK Biobank Assessment Centre > Touchscreen > Lifestyle and environment > Alcohol
UKB	SP	Suicidality spectrum	categorical-41244-200	Intended management of patient (recoded): No overnight hospital stay	0.364717	0.0708711	2.65823e-07	55	0.490546	0.0949233	2.36854e-07	-4.20269	2.63758e-05	0.0143009	1.0002	0.0223409	1.09231	0.43398	Suicidal behaviors	Health-related outcomes > Hospital inpatient > Summary Administration
UKB	SP	Suicidality spectrum	categorical-41245-1280	Main speciality of consultant (recoded): Gastroenterology	0.323947	0.0667709	1.22462e-06	55	0.432776	0.0915323	2.26611e-06	-4.32647	1.51519e-05	0.0143009	1.0002	0.0141212	1.05111	0.480421	Suicidal behaviors	Health-related outcomes > Hospital inpatient > Summary Administration
UKB	SP	Suicidality spectrum	categorical-4642-4642	Ever manic/hyper for 2 days	0.489884	0.0900788	5.37629e-08	55	0.628164	0.123167	3.39437e-07	-3.97672	6.98718e-05	0.0143009	1.0002	0.0178082	0.992491	0.564542	Suicidal behaviors	UK Biobank Assessment Centre > Touchscreen > Psychosocial factors > Mental health
UKB	SP	Suicidality spectrum	categorical-4653-4653	Ever highly irritable/argumentative for 2 days	0.827115	0.11807	2.46474e-12	55	1.08539	0.162463	2.37573e-11	-5.99877	1.98819e-09	0.0143009	1.0002	0.0461108	0.995435	0.563033	Suicidal behaviors	UK Biobank Assessment Centre > Touchscreen > Psychosocial factors > Mental health
UKB	SP	Suicidality spectrum	categorical-670-1	Type of accommodation lived in: A house or bungalow	-0.419129	0.0688057	1.11863e-09	55	-0.543016	0.0940084	7.6385e-09	4.73315	2.21064e-06	0.0143009	1.0002	0.0113765	1.02788	-0.473431	Suicidal behaviors	UK Biobank Assessment Centre > Touchscreen > Sociodemographics > Household
UKB	SP	Suicidality spectrum	categorical-670-2	Type of accommodation lived in: A flat, maisonette or apartment	0.398907	0.0654496	1.09518e-09	55	0.516444	0.0880501	4.48202e-09	-4.31843	1.5714e-05	0.0143009	1.0002	0.0108555	1.02681	0.452635	Suicidal behaviors	UK Biobank Assessment Centre > Touchscreen > Sociodemographics > Household
UKB	SP	Suicidality spectrum	continuous-1249	Past tobacco smoking	-0.654178	0.111936	5.0904e-09	55	-0.861294	0.15419	2.32469e-08	5.29854	1.1673e-07	0.0143009	1.0002	0.0859604	1.11749	-0.344186	Suicidal behaviors	UK Biobank Assessment Centre > Touchscreen > Lifestyle and environment > Smoking
UKB	SP	Suicidality spectrum	continuous-20127-irnt	Neuroticism score	0.886096	0.116753	3.21102e-14	52	1.14575	0.160243	8.67226e-13	-5.76594	8.12031e-09	0.0143009	1.0002	0.104078	1.0871	0.522482	Suicidal behaviors	UK Biobank Assessment Centre > Touchscreen > Psychosocial factors > Mental health
UKB	SP	Suicidality spectrum	continuous-20433-irnt	Age at first episode of depression	-0.725143	0.125722	8.03021e-09	54	-0.85491	0.170738	5.52385e-07	2.55538	0.0106071	0.0143009	1.0002	0.0385889	1.02539	-0.504036	Suicidal behaviors	Online follow-up > Mental health > Depression
UKB	SP	Suicidality spectrum	continuous-20436	Fraction of day affected during worst episode of depression	0.81638	0.137262	2.72088e-09	55	0.965404	0.187688	2.69424e-07	-2.86454	0.00417619	0.0143009	1.0002	0.0321887	1.03123	0.667046	Suicidal behaviors	Online follow-up > Mental health > Depression
UKB	SP	Suicidality spectrum	continuous-20440	Impact on normal roles during worst period of depression	0.657478	0.120857	5.32388e-08	55	0.744692	0.165115	6.47817e-06	-1.89146	0.0585633	0.0143009	1.0002	0.029385	1.01994	0.534071	Suicidal behaviors	Online follow-up > Mental health > Depression
UKB	SP	Suicidality spectrum	continuous-20453	Ever taken cannabis	0.653352	0.134144	1.11308e-06	52	0.831785	0.182619	5.24446e-06	-3.32468	0.000885204	0.0143009	1.0002	0.0710729	1.04164	0.303349	Suicidal behaviors	Online follow-up > Mental health > Cannabis use
UKB	SP	Suicidality spectrum	continuous-20458	General happiness	0.850313	0.12384	6.59176e-12	54	1.00097	0.170334	4.19039e-09	-3.30765	0.000940821	0.0143009	1.0002	0.0650032	1.0429	0.498726	Suicidal behaviors	Online follow-up > Mental health > Happiness and subjective well-being
UKB	SI	Suicide ideation	continuous-20458	General happiness	0.965718	0.164373	4.22455e-09	12	1.29884	0.257258	4.44661e-07	-3.65633	0.000255848	0.0204177	0.996716	0.0650683	1.04282	0.596125	Suicidal behaviors	Online follow-up > Mental health > Happiness and subjective well-being
UKB	SP	Suicidality spectrum	continuous-20496	Felt distant from other people in past month	0.893535	0.160299	2.48705e-08	55	1.01471	0.218401	3.38291e-06	-1.96777	0.0490941	0.0143009	1.0002	0.0415703	1.01685	0.596821	Suicidal behaviors	Online follow-up > Mental health > Traumatic events
UKB	SP	Suicidality spectrum	continuous-20506	Recent feelings or nervousness or anxiety	0.647971	0.118242	4.2524e-08	55	0.748513	0.161214	3.43409e-06	-2.24231	0.0249413	0.0143009	1.0002	0.0428156	1.0309	0.508814	Suicidal behaviors	Online follow-up > Mental health > Anxiety
UKB	SP	Suicidality spectrum	continuous-20507	Recent feelings of inadequacy	0.786728	0.0982094	1.14044e-15	55	0.887588	0.133704	3.16996e-11	-2.65641	0.00789779	0.0143009	1.0002	0.0375964	1.02511	0.667147	Suicidal behaviors	Online follow-up > Mental health > Depression
UKB	SP	Suicidality spectrum	continuous-20508	Recent trouble concentrating on things	0.749824	0.116416	1.18752e-10	55	0.869849	0.159214	4.67158e-08	-2.75204	0.00592251	0.0143009	1.0002	0.0383779	1.02645	0.564103	Suicidal behaviors	Online follow-up > Mental health > Depression
UKB	SP	Suicidality spectrum	continuous-20509	Recent inability to stop or control worrying	0.666625	0.117889	1.56153e-08	55	0.775499	0.159632	1.18552e-06	-2.33329	0.019633	0.0143009	1.0002	0.0423769	1.02309	0.55083	Suicidal behaviors	Online follow-up > Mental health > Anxiety
UKB	SP	Suicidality spectrum	continuous-20510	Recent feelings of depression	0.77225	0.112946	8.0679e-12	55	0.885048	0.154587	1.03278e-08	-2.70351	0.00686119	0.0143009	1.0002	0.0387813	1.01876	0.632908	Suicidal behaviors	Online follow-up > Mental health > Depression
UKB	SP	Suicidality spectrum	continuous-20513	Recent thoughts of suicide or self-harm	0.724306	0.0899922	8.37854e-16	55	0.813987	0.123562	4.46792e-11	-2.65847	0.00784967	0.0143009	1.0002	0.0145614	1.01118	0.887893	Suicidal behaviors	Online follow-up > Mental health > Depression
UKB	SP	Suicidality spectrum	continuous-20514	Recent lack of interest or pleasure in doing things	0.801487	0.109051	1.98718e-13	55	0.945041	0.147783	1.60762e-10	-3.34714	0.000816488	0.0143009	1.0002	0.0383747	1.02209	0.611523	Suicidal behaviors	Online follow-up > Mental health > Depression
UKB	SP	Suicidality spectrum	continuous-20515	Recent trouble relaxing	0.667908	0.115482	7.30874e-09	55	0.77566	0.157306	8.18511e-07	-2.47657	0.0132653	0.0143009	1.0002	0.044436	1.00999	0.539899	Suicidal behaviors	Online follow-up > Mental health > Anxiety
UKB	SP	Suicidality spectrum	continuous-20517	Trouble falling or staying asleep, or sleeping too much	0.696266	0.108319	1.29374e-10	55	0.840218	0.147882	1.33384e-08	-3.44087	0.000579839	0.0143009	1.0002	0.0511954	1.00689	0.492921	Suicidal behaviors	Online follow-up > Mental health > Depression
UKB	SP	Suicidality spectrum	continuous-20519	Recent feelings of tiredness or low energy	0.691983	0.11962	7.25842e-09	55	0.790494	0.161912	1.04883e-06	-2.06286	0.0391261	0.0143009	1.0002	0.0597877	1.02682	0.529551	Suicidal behaviors	Online follow-up > Mental health > Depression
UKB	SP	Suicidality spectrum	continuous-20520	Recent worrying too much about different things	0.646928	0.116216	2.59774e-08	55	0.744966	0.159268	2.9047e-06	-2.31719	0.0204933	0.0143009	1.0002	0.0474076	1.022	0.505598	Suicidal behaviors	Online follow-up > Mental health > Anxiety
UKB	SP	Suicidality spectrum	continuous-2080	Frequency of tiredness / lethargy in last 2 weeks	0.723786	0.116979	6.12039e-10	52	0.953657	0.160781	3.00364e-09	-5.16574	2.39491e-07	0.0143009	1.0002	0.0588856	1.05509	0.566062	Suicidal behaviors	UK Biobank Assessment Centre > Touchscreen > Psychosocial factors > Mental health
UKB	SP	Suicidality spectrum	continuous-2110	Able to confide	-0.432458	0.0889536	1.16433e-06	55	-0.556596	0.122957	5.98958e-06	4.05824	4.9444e-05	0.0143009	1.0002	0.039902	1.05153	-0.238443	Suicidal behaviors	UK Biobank Assessment Centre > Touchscreen > Psychosocial factors > Social support
UKB	SP	Suicidality spectrum	continuous-4526	Happiness	0.732999	0.122953	2.4971e-09	55	0.922925	0.170606	6.31299e-08	-4.54512	5.49035e-06	0.0142943	1.00003	0.0634881	1.037	0.430699	Suicidal behaviors	UK Biobank Assessment Centre > Touchscreen > Psychosocial factors > Mental health
UKB	SP	Suicidality spectrum	continuous-4548	Health satisfaction	0.741572	0.120581	7.74822e-10	55	0.982918	0.165661	2.96898e-09	-5.49249	3.96297e-08	0.0143009	1.0002	0.0746559	1.04024	0.464795	Suicidal behaviors	UK Biobank Assessment Centre > Touchscreen > Psychosocial factors > Mental health
UKB	SP	Suicidality spectrum	continuous-4559	Family relationship satisfaction	0.997195	0.108454	3.76416e-20	55	1.3077	0.149837	2.604e-18	-7.76617	8.08941e-15	0.0143009	1.0002	0.0605699	1.03511	0.479612	Suicidal behaviors	UK Biobank Assessment Centre > Touchscreen > Psychosocial factors > Mental health
UKB	SP	Suicidality spectrum	continuous-4570	Friendships satisfaction	0.891508	0.144259	6.41416e-10	54	1.17772	0.198538	2.99304e-09	-5.4912	3.99222e-08	0.0143009	1.0002	0.060113	1.03499	0.384522	Suicidal behaviors	UK Biobank Assessment Centre > Touchscreen > Psychosocial factors > Mental health
UKB	SP	Suicidality spectrum	continuous-699-irnt	Length of time at current address	-0.373156	0.0731095	3.32422e-07	55	-0.485643	0.101073	1.54835e-06	4.46329	8.07105e-06	0.0143009	1.0002	0.0261422	1.04015	-0.389375	Suicidal behaviors	UK Biobank Assessment Centre > Touchscreen > Sociodemographics > Household
UKB	SP	Suicidality spectrum	continuous-709	Number in household	-0.380166	0.0678429	2.09926e-08	55	-0.493383	0.0940967	1.57677e-07	4.87018	1.11495e-06	0.0143009	1.0002	0.0109876	1.0425	-0.380983	Suicidal behaviors	UK Biobank Assessment Centre > Touchscreen > Sociodemographics > Household
UKB	SP	Suicidality spectrum	continuous-728	Number of vehicles in household	-0.451488	0.0746973	1.50113e-09	55	-0.584345	0.102962	1.3842e-08	4.99773	5.80098e-07	0.0143009	1.0002	0.0308165	1.05078	-0.38897	Suicidal behaviors	UK Biobank Assessment Centre > Touchscreen > Sociodemographics > Household
UKB	SP	Suicidality spectrum	continuous-757-irnt	Time employed in main current job	-0.431589	0.0731765	3.68112e-09	55	-0.567477	0.0997911	1.29558e-08	4.76303	1.9071e-06	0.0143009	1.0002	0.0115768	1.01461	-0.478447	Suicidal behaviors	UK Biobank Assessment Centre > Touchscreen > Sociodemographics > Employment
UKB	SP	Suicidality spectrum	icd10-F41	F41 Other anxiety disorders	0.337101	0.0714984	2.41934e-06	55	0.448338	0.0974428	4.20395e-06	-4.04327	5.27115e-05	0.0143009	1.0002	0.00731745	1.0126	0.653199	Suicidal behaviors	Chapter V Mental and behavioural disorders | F40-F48 Neurotic, stress-related and somatoform disorders | F41 Other anxiety disorders
UKB	SP	Suicidality spectrum	phecode-300	Anxiety disorders	0.405193	0.0774526	1.68137e-07	55	0.539686	0.104941	2.7071e-07	-4.41138	1.02714e-05	0.0143009	1.0002	0.0102205	1.01566	0.687047	Suicidal behaviors	mental disorders
UKB	SP	Suicidality spectrum	phecode-300.1	Anxiety disorder	0.375529	0.0759424	7.61755e-07	55	0.500126	0.103437	1.33104e-06	-4.28393	1.83621e-05	0.0143009	1.0002	0.0093294	1.01368	0.670018	Suicidal behaviors	mental disorders
UKB	SP	Suicidality spectrum	prescriptions-citalopram		0.388961	0.0653171	2.60128e-09	55	0.507754	0.0894489	1.37507e-08	-4.84139	1.28932e-06	0.0143009	1.0002	0.00938236	1.02839	0.614781	Suicidal behaviors	selective serotonin re-uptake inhibitor,SSRI
UKB	SP	Suicidality spectrum	prescriptions-fluoxetine		0.336798	0.0624387	6.88835e-08	55	0.44312	0.0853513	2.08364e-07	-4.4955	6.94068e-06	0.0143009	1.0002	0.00949034	1.03971	0.642125	Suicidal behaviors	SSRI,selective serotonin re-uptake inhibitor
Finngen	ANTIDEPRESSANTS	Depression medications	SI	Suicide ideation	0.0992316	0.0126299	3.93876e-15	133	0.134693	0.0171524	4.07116e-15	-7.90664	2.6443e-15	0.106382	1.14783	0.0204402	0.996547	0.50192	Comorbidities of Neurological endpoints	Suicidal behaviors
Finngen	F5_DEPRESSIO	Depression	SI	Suicide ideation	0.18685	0.0186924	1.5857e-23	87	0.257472	0.0262579	1.06637e-22	-10.0805	6.74127e-24	0.0403009	1.11657	0.0204402	0.996547	0.596493	V Mental and behavioural disorders (F5_)	Suicidal behaviors
Finngen	F5_DEPRESSION_DYSTHYMIA	Depression or dysthymia	SI	Suicide ideation	0.125433	0.0121164	4.08242e-25	162	0.16388	0.0159832	1.14448e-24	-9.55772	1.20378e-21	0.0876933	1.13612	0.0204402	0.996547	0.56622	V Mental and behavioural disorders (F5_)	Suicidal behaviors
Finngen	F5_DEPRESSION_RECURRENT	Recurrent or chronic depression	SI	Suicide ideation	0.119986	0.0199755	1.89402e-09	66	0.171805	0.0283052	1.2814e-09	-5.86545	4.47913e-09	0.0624007	1.10236	0.0204402	0.996547	0.630043	V Mental and behavioural disorders (F5_)	Suicidal behaviors
Finngen	F5_MOOD	Mood [affective] disorders	SI	Suicide ideation	0.22215	0.0181637	2.13753e-34	95	0.304263	0.0249495	3.29751e-34	-10.8606	1.77636e-27	0.0412998	1.12843	0.0204402	0.996547	0.608395	V Mental and behavioural disorders (F5_)	Suicidal behaviors
Finngen	KRA_PSY_ANXIETY_EXMORE	Anxiety disorders (more control exclusions)	SI	Suicide ideation	0.14903	0.0192599	1.01118e-14	76	0.211088	0.0275393	1.78858e-14	-7.33201	2.26731e-13	0.048717	1.10959	0.0204402	0.996547	0.477021	Psychiatric endpoints from Katri Räikkönen	Suicidal behaviors
Finngen	KRA_PSY_ANYMENTAL	Any mental disorder	SI	Suicide ideation	0.146603	0.0191865	2.15603e-14	116	0.193044	0.0252989	2.33737e-14	-7.26655	3.68796e-13	0.0471412	1.14318	0.0204402	0.996547	0.506599	Psychiatric endpoints from Katri Räikkönen	Suicidal behaviors
Finngen	ANTIDEPRESSANTS	Depression medications	SA	Suicide attempt	0.144729	0.0103273	1.27561e-44	136	0.181741	0.0139687	1.06534e-38	-9.26024	2.03967e-20	0.109161	1.13661	0.016546	1.00173	0.671299	Comorbidities of Neurological endpoints	Suicidal behaviors
Finngen	AUD	Alcohol use disorder, ICD-based	SA	Suicide attempt	0.265176	0.0243806	1.49164e-27	39	0.356944	0.0380911	7.19815e-21	-6.99672	2.62031e-12	0.0297522	1.0865	0.016546	1.00173	0.664115	V Mental and behavioural disorders (F5_)	Suicidal behaviors
Finngen	AUD_SWEDISH	Alcohol use disorder, Swedish definition	SA	Suicide attempt	0.220191	0.0190345	5.98841e-31	57	0.279313	0.0276217	4.88268e-24	-6.26042	3.83933e-10	0.0344095	1.09218	0.016546	1.00173	0.664752	Alcohol related diseases	Suicidal behaviors
Finngen	CURRENT_SMOKER	Current smoker	SA	Suicide attempt	0.0841458	0.00763251	2.90636e-28	188	0.101721	0.00996263	1.7845e-24	-7.65539	1.92721e-14	0.136495	1.16023	0.016546	1.00173	0.506036	Miscellaneous, not yet classified endpoints	Suicidal behaviors
Finngen	EVER_SMOKER	Ever smoker	SA	Suicide attempt	0.0952907	0.00888078	7.36076e-27	197	0.115607	0.0112792	1.18811e-24	-6.04503	1.49381e-09	0.109715	1.16033	0.016546	1.00173	0.479107	Miscellaneous, not yet classified endpoints	Suicidal behaviors
Finngen	F5_ALCOHOL_DEPENDENCE	Alcohol dependence	SA	Suicide attempt	0.253384	0.0289809	2.26729e-18	25	0.359151	0.0472326	2.87372e-14	-5.77866	7.52997e-09	0.0246182	1.06459	0.016546	1.00173	0.649827	V Mental and behavioural disorders (F5_)	Suicidal behaviors
Finngen	F5_ALLANXIOUS	All anxiety disorders	SA	Suicide attempt	0.196563	0.0274326	7.76167e-13	34	0.27495	0.0428655	1.41524e-10	-4.82085	1.42945e-06	0.0308153	1.08593	0.016546	1.00173	0.669998	V Mental and behavioural disorders (F5_)	Suicidal behaviors
Finngen	F5_ANXIETY	Other anxiety disorders	SA	Suicide attempt	0.245375	0.042949	1.10892e-08	19	0.385265	0.0748646	2.65882e-07	-4.35751	1.3155e-05	0.0248362	1.06187	0.016546	1.00173	0.676716	V Mental and behavioural disorders (F5_)	Suicidal behaviors
Finngen	F5_DEPRESSIO	Depression	SA	Suicide attempt	0.260118	0.0176644	4.41901e-49	87	0.326082	0.0241724	1.79414e-41	-8.67738	4.04981e-18	0.0407629	1.11339	0.016546	1.00173	0.785215	V Mental and behavioural disorders (F5_)	Suicidal behaviors
Finngen	F5_DEPRESSION_DYSTHYMIA	Depression or dysthymia	SA	Suicide attempt	0.183818	0.0104109	9.09363e-70	167	0.224474	0.013709	2.9255e-60	-11.7864	4.58647e-32	0.0889074	1.13184	0.016546	1.00173	0.712913	V Mental and behavioural disorders (F5_)	Suicidal behaviors
Finngen	F5_DEPRESSION_RECURRENT	Recurrent or chronic depression	SA	Suicide attempt	0.185407	0.0157886	7.66116e-32	71	0.244764	0.0222057	2.9752e-28	-8.58805	8.8455e-18	0.0625113	1.10255	0.016546	1.00173	0.70599	V Mental and behavioural disorders (F5_)	Suicidal behaviors
Finngen	F5_MOOD	Mood [affective] disorders	SA	Suicide attempt	0.290338	0.0158886	1.34983e-74	93	0.365194	0.0223506	5.17744e-60	-13.2042	8.29264e-40	0.0417409	1.12559	0.016546	1.00173	0.794252	V Mental and behavioural disorders (F5_)	Suicidal behaviors
Finngen	G6_EPIPAROX	Episodal and paroxysmal disorders	SA	Suicide attempt	0.113459	0.0188423	1.7281e-09	71	0.153294	0.02673	9.75712e-09	-4.79768	1.60511e-06	0.0398254	1.10694	0.016546	1.00173	0.39838	VI Diseases of the nervous system (G6_)	Suicidal behaviors
Finngen	J10_UPPERDIS	Other diseases of upper respiratory tract	SA	Suicide attempt	0.0757344	0.0145178	1.82182e-07	107	0.0939898	0.0185488	4.03786e-07	-3.85553	0.00011548	0.0379833	1.15454	0.016546	1.00173	0.259763	X Diseases of the respiratory system (J10_)	Suicidal behaviors
Finngen	K11_OTHDIG	Diseases of the digestive system	SA	Suicide attempt	-0.0542983	0.00674403	8.19076e-16	30	-0.0550158	0.00678455	5.10488e-16	1.06654	0.286178	0.00635547	1.04749	0.016546	1.00173	0.326228	XI Diseases of the digestive system (K11_)	Suicidal behaviors
Finngen	K11_OTHENTERCOL	Other noninfective gastroenteritis and colitis	SA	Suicide attempt	-0.162987	0.0358075	5.32025e-06	8	-0.268332	0.0588034	5.03788e-06	4.10273	4.08305e-05	0.0066604	1.01622	0.016546	1.00173	0.345379	XI Diseases of the digestive system (K11_)	Suicidal behaviors
Finngen	KRA_PSY_ANXIETY_EXMORE	Anxiety disorders (more control exclusions)	SA	Suicide attempt	0.219167	0.0179601	2.99449e-34	76	0.283324	0.0255139	1.19002e-28	-7.67081	1.70911e-14	0.0490327	1.10902	0.016546	1.00173	0.715084	Psychiatric endpoints from Katri Räikkönen	Suicidal behaviors
Finngen	KRA_PSY_ANYMENTAL	Any mental disorder	SA	Suicide attempt	0.229837	0.0166365	2.06493e-43	115	0.274858	0.0216404	5.82552e-37	-7.31814	2.51427e-13	0.0479232	1.13832	0.016546	1.00173	0.772034	Psychiatric endpoints from Katri Räikkönen	Suicidal behaviors
Finngen	KRA_PSY_ANYMENTAL_SUICID_PREG_NERV_EXMORE	Any mental disorder, or suicide (or attempt), or psychic disorders complicating pregnancy, partum or puerperium or nerve system disorders (more control exclusions)	SA	Suicide attempt	0.442288	0.0507799	3.04149e-18	12	0.653881	0.0988787	3.76704e-11	-4.25785	2.06402e-05	0.0272793	1.03853	0.016546	1.00173	0.937513	Psychiatric endpoints from Katri Räikkönen	Suicidal behaviors
Finngen	KRA_PSY_PERSON_EXMORE	Personality disorders (more control exclusions)	SA	Suicide attempt	0.220744	0.0357796	6.84877e-10	21	0.325178	0.060081	6.22103e-08	-4.24375	2.19819e-05	0.029594	1.05797	0.016546	1.00173	0.804001	Psychiatric endpoints from Katri Räikkönen	Suicidal behaviors
Finngen	KRA_PSY_SUBSTANCE_EXMORE	Substance abuse (more control exclusions)	SA	Suicide attempt	0.254498	0.0210273	1.01556e-33	63	0.331142	0.0304235	1.36731e-27	-7.53226	4.98698e-14	0.0488168	1.12081	0.016546	1.00173	0.774855	Psychiatric endpoints from Katri Räikkönen	Suicidal behaviors
Finngen	M13_DORSALGIA	Dorsalgia	SA	Suicide attempt	0.0974813	0.0158915	8.56069e-10	99	0.119819	0.0220718	5.68024e-08	-4.22034	2.43931e-05	0.0534356	1.14807	0.016546	1.00173	0.411006	XIII Diseases of the musculoskeletal system and connective tissue (M13_)	Suicidal behaviors
Finngen	M13_DORSOPATHY	Dorsopathies	SA	Suicide attempt	0.0808172	0.0113328	9.94359e-13	144	0.0942423	0.0145844	1.03424e-10	-3.74129	0.000183079	0.0549313	1.17695	0.016546	1.00173	0.373484	XIII Diseases of the musculoskeletal system and connective tissue (M13_)	Suicidal behaviors
Finngen	M13_DORSOPATHYOTH	Other dorsopathies, not elsewhere classified	SA	Suicide attempt	0.0917185	0.0131639	3.22834e-12	124	0.111143	0.0172919	1.29744e-10	-3.72282	0.000197011	0.0555815	1.1707	0.016546	1.00173	0.393555	XIII Diseases of the musculoskeletal system and connective tissue (M13_)	Suicidal behaviors
Finngen	M13_SOFTTISSUEOTH	Other soft tissue disorders, not elsewhere classified	SA	Suicide attempt	0.099542	0.0205635	1.29373e-06	52	0.136426	0.0299688	5.30687e-06	-3.79623	0.000146911	0.0372141	1.09399	0.016546	1.00173	0.444386	XIII Diseases of the musculoskeletal system and connective tissue (M13_)	Suicidal behaviors
Finngen	O15_ABORT_MEDICAL	Medical abortion	SA	Suicide attempt	0.175916	0.0323717	5.50233e-08	22	0.28777	0.0550787	1.74424e-07	-4.7496	2.03821e-06	0.0541413	1.07788	0.016546	1.00173	0.5413	XV Pregnancy, childbirth and the puerperium (O15_)	Suicidal behaviors
Finngen	OTHER_SYSTCON_FG	Other systemic involvement of connective tissue (FG)	SA	Suicide attempt	-0.127138	0.0194393	6.13976e-11	28	-0.153196	0.0230917	3.26142e-11	4.63889	3.50282e-06	0.0147187	1.02779	0.016546	1.00173	0.231672	Rheuma endpoints	Suicidal behaviors
Finngen	PAIN	Pain (limb, back, neck, head abdominally)	SA	Suicide attempt	0.148862	0.0136218	8.44791e-28	174	0.18293	0.0182149	9.87877e-24	-9.89134	4.53931e-23	0.0581861	1.15265	0.016546	1.00173	0.460611	Miscellaneous, not yet classified endpoints	Suicidal behaviors
Finngen	RX_ANTIHYP	Antihypertensive medication - note that there are other indications	SA	Suicide attempt	0.029412	0.00575535	3.21514e-07	456	0.0313746	0.00657569	1.83038e-06	-1.26854	0.204606	0.0927244	1.32303	0.016546	1.00173	0.231692	Drug purchase endpoints	Suicidal behaviors
Finngen	RX_CODEINE_TRAMADOL	Codeine or tramadol medication	SA	Suicide attempt	0.135507	0.0202128	2.02748e-11	73	0.180448	0.0294734	9.21732e-10	-5.20452	1.94494e-07	0.0438782	1.12819	0.016546	1.00173	0.502236	Drug purchase endpoints	Suicidal behaviors
Finngen	RX_N05C	Use of hypnotics and sedatives	SA	Suicide attempt	0.155486	0.0184823	4.00641e-17	103	0.197109	0.025229	5.5928e-15	-5.53847	3.05133e-08	0.048241	1.11474	0.016546	1.00173	0.505418	V Mental and behavioural disorders (F5_)	Suicidal behaviors
Finngen	ANTIDEPRESSANTS	Depression medications	SP	Suicidality spectrum	0.128228	0.0102318	4.9737e-36	134	0.165883	0.0140175	2.60369e-32	-10.4501	1.46439e-25	0.107246	1.14352	0.0143012	1.00019	0.6802	Comorbidities of Neurological endpoints
Finngen	AUD	Alcohol use disorder, ICD-based	SP	Suicidality spectrum	0.189289	0.0239099	2.43793e-15	37	0.266129	0.0373064	9.77834e-13	-5.78983	7.04578e-09	0.0292516	1.08762	0.0143012	1.00019	0.550192	V Mental and behavioural disorders (F5_)
Finngen	AUD_SWEDISH	Alcohol use disorder, Swedish definition	SP	Suicidality spectrum	0.159111	0.017677	2.23592e-19	54	0.211583	0.0262986	8.59628e-16	-6.29913	2.9933e-10	0.0335736	1.09519	0.0143012	1.00019	0.547365	Alcohol related diseases
Finngen	CURRENT_SMOKER	Current smoker	SP	Suicidality spectrum	0.0561199	0.00725914	1.06772e-14	184	0.0687494	0.00958021	7.16832e-13	-6.19173	5.95069e-10	0.134172	1.16456	0.0143012	1.00019	0.388749	Miscellaneous, not yet classified endpoints
Finngen	EVER_SMOKER	Ever smoker	SP	Suicidality spectrum	0.0659903	0.00804521	2.35576e-16	194	0.0813348	0.010421	5.95628e-15	-5.75963	8.42974e-09	0.107721	1.16618	0.0143012	1.00019	0.377515	Miscellaneous, not yet classified endpoints
Finngen	F5_ALCOHOL_DEPENDENCE	Alcohol dependence	SP	Suicidality spectrum	0.192781	0.0300941	1.4947e-10	24	0.286933	0.0486883	3.78651e-09	-4.92536	8.42061e-07	0.0242597	1.06384	0.0143012	1.00019	0.539764	V Mental and behavioural disorders (F5_)
Finngen	F5_ALLANXIOUS	All anxiety disorders	SP	Suicidality spectrum	0.175503	0.0265191	3.64109e-11	34	0.258512	0.0419476	7.14984e-10	-5.29709	1.17665e-07	0.0312184	1.08261	0.0143012	1.00019	0.655053	V Mental and behavioural disorders (F5_)
Finngen	F5_ANXIETY	Other anxiety disorders	SP	Suicidality spectrum	0.221439	0.0326131	1.12232e-11	18	0.367553	0.0582665	2.82404e-10	-5.58014	2.40321e-08	0.025126	1.06022	0.0143012	1.00019	0.653246	V Mental and behavioural disorders (F5_)
Finngen	F5_DEPRESSIO	Depression	SP	Suicidality spectrum	0.2304	0.0163992	7.7623e-45	86	0.300022	0.0227312	8.92766e-40	-10.3132	6.14533e-25	0.0404536	1.1149	0.0143012	1.00019	0.783346	V Mental and behavioural disorders (F5_)
Finngen	F5_DEPRESSION_DYSTHYMIA	Depression or dysthymia	SP	Suicidality spectrum	0.165554	0.00956537	4.11538e-67	165	0.207565	0.0123618	2.85038e-63	-11.2977	1.34736e-29	0.0880534	1.13455	0.0143012	1.00019	0.733493	V Mental and behavioural disorders (F5_)
Finngen	F5_DEPRESSION_RECURRENT	Recurrent or chronic depression	SP	Suicidality spectrum	0.159573	0.0150308	2.50019e-26	69	0.21682	0.0212481	1.89912e-24	-8.92097	4.62216e-19	0.0624127	1.10224	0.0143012	1.00019	0.751991	V Mental and behavioural disorders (F5_)
Finngen	F5_MOOD	Mood [affective] disorders	SP	Suicidality spectrum	0.261239	0.0148827	5.61444e-69	94	0.339783	0.0203394	1.19157e-62	-12.225	2.28466e-34	0.0414255	1.12703	0.0143012	1.00019	0.794767	V Mental and behavioural disorders (F5_)
Finngen	G6_EPIPAROX	Episodal and paroxysmal disorders	SP	Suicidality spectrum	0.0884829	0.0164053	6.90731e-08	71	0.122171	0.023728	2.62156e-07	-5.10352	3.33389e-07	0.0394659	1.10932	0.0143012	1.00019	0.390056	VI Diseases of the nervous system (G6_)
Finngen	J10_UPPERDIS	Other diseases of upper respiratory tract	SP	Suicidality spectrum	0.0550231	0.0117921	3.0697e-06	107	0.0678856	0.0149966	5.99072e-06	-3.24208	0.00118662	0.037405	1.15985	0.0143012	1.00019	0.217871	X Diseases of the respiratory system (J10_)
Finngen	K11_OTHDIG	Diseases of the digestive system	SP	Suicidality spectrum	-0.0462807	0.00684133	1.33421e-11	30	-0.0469003	0.00689574	1.03652e-11	0.944043	0.345148	0.00596577	1.05115	0.0143012	1.00019	0.298536	XI Diseases of the digestive system (K11_)
Finngen	K11_OTHENTERCOL	Other noninfective gastroenteritis and colitis	SP	Suicidality spectrum	-0.141062	0.0267338	1.31656e-07	8	-0.230066	0.0439625	1.66565e-07	4.52032	6.17474e-06	0.00647896	1.0182	0.0143012	1.00019	0.297949	XI Diseases of the digestive system (K11_)
Finngen	KRA_PSY_ANXIETY_EXMORE	Anxiety disorders (more control exclusions)	SP	Suicidality spectrum	0.186851	0.0162912	1.87842e-30	74	0.251249	0.0232838	3.80821e-27	-8.54876	1.24418e-17	0.0492286	1.10688	0.0143012	1.00019	0.691769	Psychiatric endpoints from Katri Räikkönen
Finngen	KRA_PSY_ANYMENTAL	Any mental disorder	SP	Suicidality spectrum	0.205759	0.0155419	5.22724e-40	113	0.25753	0.0207284	1.93634e-35	-9.66192	4.37581e-22	0.0478124	1.13698	0.0143012	1.00019	0.742949	Psychiatric endpoints from Katri Räikkönen
Finngen	KRA_PSY_ANYMENTAL_SUICID_PREG_NERV_EXMORE	Any mental disorder, or suicide (or attempt), or psychic disorders complicating pregnancy, partum or puerperium or nerve system disorders (more control exclusions)	SP	Suicidality spectrum	0.356231	0.0525532	1.21447e-11	11	0.590778	0.104759	1.70629e-08	-4.34139	1.41582e-05	0.0258934	1.04866	0.0143012	1.00019	0.844364	Psychiatric endpoints from Katri Räikkönen
Finngen	KRA_PSY_PERSON_EXMORE	Personality disorders (more control exclusions)	SP	Suicidality spectrum	0.194328	0.0376044	2.37007e-07	21	0.302718	0.0631261	1.62312e-06	-4.209	2.56506e-05	0.0295889	1.05649	0.0143012	1.00019	0.772365	Psychiatric endpoints from Katri Räikkönen
Finngen	KRA_PSY_SUBSTANCE_EXMORE	Substance abuse (more control exclusions)	SP	Suicidality spectrum	0.185374	0.0215026	6.63595e-18	60	0.250882	0.0307442	3.34239e-16	-6.02794	1.66061e-09	0.0481	1.12127	0.0143012	1.00019	0.644092	Psychiatric endpoints from Katri Räikkönen
Finngen	M13_DORSOPATHY	Dorsopathies	SP	Suicidality spectrum	0.0533491	0.0108273	8.33837e-07	145	0.0621803	0.0138076	6.68934e-06	-2.4257	0.0152789	0.0553363	1.17489	0.0143012	1.00019	0.308205	XIII Diseases of the musculoskeletal system and connective tissue (M13_)
Finngen	M13_DORSOPATHYOTH	Other dorsopathies, not elsewhere classified	SP	Suicidality spectrum	0.0709215	0.012507	1.42347e-08	123	0.0872374	0.0168822	2.37345e-07	-4.01024	6.06566e-05	0.0557157	1.16984	0.0143012	1.00019	0.325851	XIII Diseases of the musculoskeletal system and connective tissue (M13_)
Finngen	O15_ABORT_MEDICAL	Medical abortion	SP	Suicidality spectrum	0.133143	0.026225	3.83519e-07	22	0.217736	0.0443602	9.18392e-07	-4.50265	6.71115e-06	0.0528209	1.08103	0.0143012	1.00019	0.393017	XV Pregnancy, childbirth and the puerperium (O15_)
Finngen	OTHER_SYSTCON_FG	Other systemic involvement of connective tissue (FG)	SP	Suicidality spectrum	-0.110018	0.0170459	1.08795e-10	28	-0.132143	0.0205931	1.39085e-10	5.29689	1.17793e-07	0.0148218	1.02523	0.0143012	1.00019	0.210165	Rheuma endpoints
Finngen	PAIN	Pain (limb, back, neck, head abdominally)	SP	Suicidality spectrum	0.107392	0.0131003	2.45004e-16	168	0.132563	0.016947	5.19083e-15	-5.60525	2.07953e-08	0.0575768	1.15569	0.0143012	1.00019	0.38789	Miscellaneous, not yet classified endpoints
Finngen	RX_CODEINE_TRAMADOL	Codeine or tramadol medication	SP	Suicidality spectrum	0.0865505	0.0173794	6.35651e-07	72	0.115757	0.0248143	3.08727e-06	-3.58481	0.000337328	0.0429096	1.13464	0.0143012	1.00019	0.415179	Drug purchase endpoints
Finngen	RX_N05C	Use of hypnotics and sedatives	SP	Suicidality spectrum	0.133177	0.0157101	2.3079e-17	103	0.174653	0.0217141	8.74291e-16	-6.97149	3.13603e-12	0.0477118	1.11809	0.0143012	1.00019	0.463174	V Mental and behavioural disorders (F5_)
Finngen	SA	Suicide attempt	AB1_GASTROENTERITIS_NOS	Diarrhoea and gastroenteritis of presumed infectious origin	0.265097	0.0555244	1.80219e-06	28	0.357545	0.0794885	6.85706e-06	-3.73121	0.000190559	0.016546	1.00173	0.0118577	1.03548	0.403294	Suicidal behaviors	I Certain infectious and parasitic diseases (AB1_)
Finngen	SA	Suicide attempt	AB1_INTESTINAL_INFECTIONS	Intestinal infectious diseases	0.261875	0.0533037	8.9747e-07	28	0.355733	0.076404	3.22488e-06	-3.96156	7.44625e-05	0.016546	1.00173	0.0133245	1.02948	0.417434	Suicidal behaviors	I Certain infectious and parasitic diseases (AB1_)
Finngen	SA	Suicide attempt	AB1_VIRAL_HEPATITIS	Viral hepatitis	0.320953	0.0533037	1.73111e-09	28	0.417235	0.0757889	3.68698e-08	-3.95401	7.68531e-05	0.016546	1.00173	0.00435839	1.02106	0.62976	Suicidal behaviors	I Certain infectious and parasitic diseases (AB1_)
Finngen	SA	Suicide attempt	ALCOHOLACUTE10	Acute alcohol intoxication, ICD10	0.544961	0.0533925	1.85074e-24	28	0.698831	0.0761303	4.33487e-20	-6.27532	3.48917e-10	0.016546	1.00173	0.011486	1.03399	0.746922	Suicidal behaviors	Alcohol related diseases
Finngen	SP	Suicidality spectrum	ALCOHOLACUTE10	Acute alcohol intoxication, ICD10	0.405069	0.0553677	2.55491e-13	55	0.496709	0.0760442	6.4964e-11	-4.494	6.98972e-06	0.0143012	1.00019	0.0114522	1.03261	0.579593	Suicidal behaviors	Alcohol related diseases
Finngen	SA	Suicide attempt	ANTIDEPRESSANTS	Depression medications	0.971717	0.112702	6.57955e-18	27	1.30321	0.162158	9.23198e-16	-6.46926	9.84866e-11	0.016546	1.00173	0.109161	1.13661	0.671299	Suicidal behaviors	Comorbidities of Neurological endpoints
Finngen	SP	Suicidality spectrum	ANTIDEPRESSANTS	Depression medications	1.19918	0.0953584	2.88091e-36	55	1.57148	0.129599	7.71827e-34	-9.58586	9.16887e-22	0.0143012	1.00019	0.107246	1.14352	0.6802	Suicidal behaviors	Comorbidities of Neurological endpoints
Finngen	SA	Suicide attempt	ASTHMA_ACUTE_RESPIRATORY_INFECTIONS	Asthma-related acute respiratory infections	0.359344	0.0713149	4.68372e-07	28	0.494187	0.101061	1.00849e-06	-4.12421	3.72003e-05	0.016546	1.00173	0.0268099	1.09055	0.397337	Suicidal behaviors	Asthma and related endpoints
Finngen	SA	Suicide attempt	ASTHMA_INFECTIONS	Asthma-related infections	0.39038	0.0704512	3.00505e-08	28	0.538062	0.10107	1.01688e-07	-4.73806	2.15777e-06	0.016546	1.00173	0.0314671	1.1168	0.392179	Suicidal behaviors	Asthma and related endpoints
Finngen	SA	Suicide attempt	ASTHMA_PNEUMONIA	Asthma-related pneumonia	0.324034	0.0557006	5.97629e-09	28	0.446763	0.0801057	2.44463e-08	-4.91575	8.84434e-07	0.016546	1.00173	0.0164505	1.08633	0.45667	Suicidal behaviors	Asthma and related endpoints
Finngen	SA	Suicide attempt	AUD_SWEDISH	Alcohol use disorder, Swedish definition	0.767385	0.0857216	3.48896e-19	28	0.984618	0.122108	7.41367e-16	-5.56428	2.6323e-08	0.016546	1.00173	0.0344095	1.09218	0.664752	Suicidal behaviors	Alcohol related diseases
Finngen	SP	Suicidality spectrum	AUD_SWEDISH	Alcohol use disorder, Swedish definition	0.641795	0.0748289	9.75234e-18	55	0.794854	0.103104	1.26566e-14	-5.73953	9.49402e-09	0.0143012	1.00019	0.0335736	1.09519	0.547365	Suicidal behaviors	Alcohol related diseases
Finngen	SA	Suicide attempt	AUD	Alcohol use disorder, ICD-based	0.739772	0.0768158	5.94616e-22	28	0.943485	0.108057	2.51586e-18	-5.63633	1.73709e-08	0.016546	1.00173	0.0297522	1.0865	0.664115	Suicidal behaviors	V Mental and behavioural disorders (F5_)
Finngen	SP	Suicidality spectrum	AUD	Alcohol use disorder, ICD-based	0.589627	0.077075	2.00911e-14	55	0.72274	0.106293	1.04996e-11	-4.88039	1.05877e-06	0.0143012	1.00019	0.0292516	1.08762	0.550192	Suicidal behaviors	V Mental and behavioural disorders (F5_)
Finngen	SA	Suicide attempt	CIRRHOSIS_BROAD	Cirrhosis, broad definition used in the article https://doi.org/10.1101/594523	0.25636	0.0533037	1.51365e-06	28	0.353338	0.0765378	3.90234e-06	-4.11304	3.90484e-05	0.016546	1.00173	0.00726051	1.01885	0.3984	Suicidal behaviors	Gastrointestinal endpoints
Finngen	SA	Suicide attempt	CURRENT_SMOKER	Current smoker	0.877143	0.109377	1.06241e-15	24	1.2091	0.160498	4.94289e-14	-6.44205	1.17871e-10	0.016546	1.00173	0.136495	1.16023	0.506036	Suicidal behaviors	Miscellaneous, not yet classified endpoints
Finngen	SP	Suicidality spectrum	CURRENT_SMOKER	Current smoker	0.674655	0.109907	8.33457e-10	52	0.876199	0.15401	1.27615e-08	-5.19737	2.02128e-07	0.0143012	1.00019	0.134172	1.16456	0.388749	Suicidal behaviors	Miscellaneous, not yet classified endpoints
Finngen	SA	Suicide attempt	E4_PCOS_CONCORTIUM	Polycystic ovarian syndrome, consortium definition	0.347107	0.0720175	1.43731e-06	28	0.475781	0.100674	2.29009e-06	-3.6734	0.000239343	0.016546	1.00173	0.0242316	1.07115	0.455866	Suicidal behaviors	IV Endocrine, nutritional and metabolic diseases (E4_)
Finngen	SA	Suicide attempt	EVER_SMOKER	Ever smoker	0.839445	0.114168	1.94251e-13	26	1.1543	0.164667	2.38473e-12	-6.00198	1.94926e-09	0.016546	1.00173	0.109715	1.16033	0.479107	Suicidal behaviors	Miscellaneous, not yet classified endpoints
Finngen	SP	Suicidality spectrum	EVER_SMOKER	Ever smoker	0.631305	0.100827	3.819e-10	53	0.823577	0.136764	1.72391e-09	-4.62756	3.70003e-06	0.0143012	1.00019	0.107721	1.16618	0.377515	Suicidal behaviors	Miscellaneous, not yet classified endpoints
Finngen	SA	Suicide attempt	F5_ADHD	Disturbance of activity and attention	0.326048	0.0535822	1.16488e-09	28	0.439985	0.0771182	1.16115e-08	-4.83216	1.35056e-06	0.016546	1.00173	0.00648056	1.04779	0.612403	Suicidal behaviors	V Mental and behavioural disorders (F5_)
Finngen	SP	Suicidality spectrum	F5_ADHD	Disturbance of activity and attention	0.311813	0.048205	9.89869e-11	55	0.40285	0.0654012	7.2894e-10	-4.72766	2.27121e-06	0.0143012	1.00019	0.00629684	1.04884	0.620712	Suicidal behaviors	V Mental and behavioural disorders (F5_)
Finngen	SA	Suicide attempt	F5_ALCOHOL_DEPENDENCE	Alcohol dependence	0.633275	0.0784179	6.71202e-16	28	0.800853	0.11228	9.84663e-13	-4.78805	1.68412e-06	0.016546	1.00173	0.0246182	1.06459	0.649827	Suicidal behaviors	V Mental and behavioural disorders (F5_)
Finngen	SP	Suicidality spectrum	F5_ALCOHOL_DEPENDENCE	Alcohol dependence	0.510022	0.0703123	4.05646e-13	55	0.622234	0.0961706	9.7936e-11	-4.23468	2.28877e-05	0.0143012	1.00019	0.0242597	1.06384	0.539764	Suicidal behaviors	V Mental and behavioural disorders (F5_)
Finngen	SA	Suicide attempt	F5_ALCOHOLAC	Acute alcohol intoxication	0.685919	0.06827	9.45624e-24	28	0.886552	0.0992522	4.17172e-19	-7.00914	2.3979e-12	0.016546	1.00173	0.0193807	1.05426	0.727461	Suicidal behaviors	V Mental and behavioural disorders (F5_)
Finngen	SP	Suicidality spectrum	F5_ALCOHOLAC	Acute alcohol intoxication	0.486618	0.0697807	3.0907e-12	55	0.598217	0.095621	3.94662e-10	-4.32896	1.49818e-05	0.0143012	1.00019	0.0190744	1.05397	0.58259	Suicidal behaviors	V Mental and behavioural disorders (F5_)
Finngen	SA	Suicide attempt	F5_ALLANXIOUS	All anxiety disorders	0.578382	0.070805	3.11837e-16	28	0.749654	0.101276	1.34051e-13	-5.35647	8.48642e-08	0.016546	1.00173	0.0308153	1.08593	0.669998	Suicidal behaviors	V Mental and behavioural disorders (F5_)
Finngen	SP	Suicidality spectrum	F5_ALLANXIOUS	All anxiety disorders	0.620459	0.0661816	6.91184e-21	55	0.789934	0.0906886	3.02812e-18	-6.70812	1.97143e-11	0.0143012	1.00019	0.0312184	1.08261	0.655053	Suicidal behaviors	V Mental and behavioural disorders (F5_)
Finngen	SA	Suicide attempt	F5_ANXIETY	Other anxiety disorders	0.510148	0.0657716	8.74066e-15	28	0.655602	0.0955425	6.7953e-12	-5.26862	1.3745e-07	0.016546	1.00173	0.0248362	1.06187	0.676716	Suicidal behaviors	V Mental and behavioural disorders (F5_)
Finngen	SP	Suicidality spectrum	F5_ANXIETY	Other anxiety disorders	0.568726	0.063374	2.85616e-19	55	0.720883	0.0864325	7.40281e-17	-6.28055	3.37375e-10	0.0143012	1.00019	0.025126	1.06022	0.653246	Suicidal behaviors	V Mental and behavioural disorders (F5_)
Finngen	SA	Suicide attempt	F5_BEHEMOCHILD	Behavioural and emotional disorders with onset usually occurring in childhood and adolescence	0.380655	0.0533037	9.24908e-13	28	0.508173	0.0753494	1.53845e-11	-5.09469	3.4932e-07	0.016546	1.00173	0.00917239	1.04452	0.708639	Suicidal behaviors	V Mental and behavioural disorders (F5_)
Finngen	SP	Suicidality spectrum	F5_BEHEMOCHILD	Behavioural and emotional disorders with onset usually occurring in childhood and adolescence	0.419443	0.0475691	1.17004e-18	55	0.543455	0.0654607	1.02364e-16	-7.02683	2.11285e-12	0.0143012	1.00019	0.00889155	1.04639	0.658615	Suicidal behaviors	V Mental and behavioural disorders (F5_)
Finngen	SA	Suicide attempt	F5_BIPO	Bipolar affective disorders	0.489999	0.0578698	2.51211e-17	28	0.622234	0.0839443	1.23975e-13	-5.3706	7.84761e-08	0.016546	1.00173	0.0127903	1.03885	0.681705	Suicidal behaviors	V Mental and behavioural disorders (F5_)
Finngen	SP	Suicidality spectrum	F5_BIPO	Bipolar affective disorders	0.555532	0.0519128	1.00412e-26	55	0.701173	0.0698279	1.0019e-23	-6.55152	5.69562e-11	0.0143012	1.00019	0.0123847	1.04065	0.677915	Suicidal behaviors	V Mental and behavioural disorders (F5_)
Finngen	SA	Suicide attempt	F5_DEPRESSIO	Depression	0.824824	0.0917908	2.56604e-19	28	1.07301	0.131104	2.73655e-16	-6.00002	1.97297e-09	0.016546	1.00173	0.0407629	1.11339	0.785215	Suicidal behaviors	V Mental and behavioural disorders (F5_)
Finngen	SP	Suicidality spectrum	F5_DEPRESSIO	Depression	0.945261	0.0713508	4.62951e-40	55	1.21013	0.0963804	3.69782e-36	-8.98332	2.62712e-19	0.0143012	1.00019	0.0404536	1.1149	0.783346	Suicidal behaviors	V Mental and behavioural disorders (F5_)
Finngen	SA	Suicide attempt	F5_DEPRESSION_DYSTHYMIA	Depression or dysthymia	1.07256	0.11245	1.45461e-21	28	1.44074	0.161087	3.75774e-19	-7.26808	3.64625e-13	0.016546	1.00173	0.0889074	1.13184	0.712913	Suicidal behaviors	V Mental and behavioural disorders (F5_)
Finngen	SP	Suicidality spectrum	F5_DEPRESSION_DYSTHYMIA	Depression or dysthymia	1.20839	0.0953999	9.06297e-37	52	1.58592	0.127765	2.22692e-35	-8.83088	1.03852e-18	0.0143012	1.00019	0.0880534	1.13455	0.733493	Suicidal behaviors	V Mental and behavioural disorders (F5_)
Finngen	SA	Suicide attempt	F5_DEPRESSION_RECURRENT	Recurrent or chronic depression	0.820198	0.113568	5.12052e-13	28	1.08704	0.164442	3.8302e-11	-5.57002	2.54704e-08	0.016546	1.00173	0.0625113	1.10255	0.70599	Suicidal behaviors	V Mental and behavioural disorders (F5_)
Finngen	SP	Suicidality spectrum	F5_DEPRESSION_RECURRENT	Recurrent or chronic depression	0.999975	0.0913039	6.48813e-28	53	1.30922	0.125866	2.43631e-25	-8.89584	5.79787e-19	0.0143012	1.00019	0.0624127	1.10224	0.751991	Suicidal behaviors	V Mental and behavioural disorders (F5_)
Finngen	SI	Suicide ideation	F5_DEPRESSION_RECURRENT	Recurrent or chronic depression	0.637036	0.124451	3.07553e-07	12	0.997809	0.193937	2.67515e-07	-5.06063	4.17869e-07	0.0204402	0.996547	0.0624007	1.10236	0.630043	Suicidal behaviors	V Mental and behavioural disorders (F5_)
Finngen	SA	Suicide attempt	F5_EMOPER	Emotionally unstable personality disorder	0.546073	0.0591889	2.81095e-20	28	0.679819	0.0841336	6.46448e-16	-4.91208	9.01164e-07	0.016546	1.00173	0.0104697	1.04331	0.852604	Suicidal behaviors	V Mental and behavioural disorders (F5_)
Finngen	SP	Suicidality spectrum	F5_EMOPER	Emotionally unstable personality disorder	0.508811	0.0592141	8.49186e-18	55	0.620091	0.0820425	4.08793e-14	-5.44539	5.16914e-08	0.0143012	1.00019	0.0104353	1.043	0.798092	Suicidal behaviors	V Mental and behavioural disorders (F5_)
Finngen	SA	Suicide attempt	F5_MOOD	Mood [affective] disorders	0.849631	0.0865722	9.78798e-23	28	1.10622	0.124356	5.80817e-19	-6.72955	1.70184e-11	0.016546	1.00173	0.0417409	1.12559	0.794252	Suicidal behaviors	V Mental and behavioural disorders (F5_)
Finngen	SP	Suicidality spectrum	F5_MOOD	Mood [affective] disorders	0.970305	0.0709195	1.30455e-42	55	1.24354	0.0994098	6.64461e-36	-11.5189	1.05976e-30	0.0143012	1.00019	0.0414255	1.12703	0.794767	Suicidal behaviors	V Mental and behavioural disorders (F5_)
Finngen	SA	Suicide attempt	F5_OTHERSUB	Mental and behavioural disorders due to multiple drug use and use of multiple drugs and use of other psychoactive substances	0.325329	0.0591788	3.85465e-08	28	0.397228	0.0857899	3.65244e-06	-2.90132	0.00371599	0.016546	1.00173	0.00783789	1.01565	0.802459	Suicidal behaviors	V Mental and behavioural disorders (F5_)
Finngen	SP	Suicidality spectrum	F5_OTHERSUB	Mental and behavioural disorders due to multiple drug use and use of multiple drugs and use of other psychoactive substances	0.352544	0.0552099	1.70807e-10	55	0.434573	0.074887	6.51193e-09	-3.77361	0.000160905	0.0143012	1.00019	0.00766894	1.01661	0.660115	Suicidal behaviors	V Mental and behavioural disorders (F5_)
Finngen	SA	Suicide attempt	F5_OTHPER	Other specified and unspecified personality disorders	0.380174	0.0538486	1.66446e-12	28	0.478741	0.0767402	4.41885e-10	-4.05728	4.96476e-05	0.016546	1.00173	0.00652559	1.02021	0.741623	Suicidal behaviors	V Mental and behavioural disorders (F5_)
Finngen	SP	Suicidality spectrum	F5_OTHPER	Other specified and unspecified personality disorders	0.348669	0.0472794	1.64763e-13	55	0.431347	0.0645135	2.29107e-11	-4.49522	6.94966e-06	0.0143012	1.00019	0.00667526	1.01825	0.724101	Suicidal behaviors	V Mental and behavioural disorders (F5_)
Finngen	SA	Suicide attempt	F5_PERSMOOD	Persistent mood disorders	0.441232	0.066252	2.74005e-11	28	0.56181	0.0959251	4.72005e-09	-4.30431	1.67506e-05	0.016546	1.00173	0.0140174	1.02852	0.701374	Suicidal behaviors	V Mental and behavioural disorders (F5_)
Finngen	SP	Suicidality spectrum	F5_PERSMOOD	Persistent mood disorders	0.498523	0.0639663	6.51642e-15	55	0.627265	0.0874349	7.2793e-13	-5.29783	1.17187e-07	0.0143012	1.00019	0.0138826	1.02919	0.689418	Suicidal behaviors	V Mental and behavioural disorders (F5_)
Finngen	SA	Suicide attempt	F5_PHOBANX	Phobic anxiety disorders	0.347954	0.0612428	1.33475e-08	28	0.453856	0.0874158	2.08133e-07	-3.85034	0.000117954	0.016546	1.00173	0.00941808	1.03423	0.616927	Suicidal behaviors	V Mental and behavioural disorders (F5_)
Finngen	SP	Suicidality spectrum	F5_PHOBANX	Phobic anxiety disorders	0.397885	0.0522529	2.64481e-14	55	0.510132	0.0713277	8.55529e-13	-5.56706	2.59074e-08	0.0143012	1.00019	0.00928273	1.03607	0.584933	Suicidal behaviors	V Mental and behavioural disorders (F5_)
Finngen	SA	Suicide attempt	F5_PTSD	Post-traumatic stress disorder	0.328888	0.065437	5.00725e-07	28	0.426527	0.093724	5.34214e-06	-3.4062	0.000658731	0.016546	1.00173	0.00513203	1.03478	0.821631	Suicidal behaviors	V Mental and behavioural disorders (F5_)
Finngen	SA	Suicide attempt	F5_STRESSOTH	Other reaction to severe stress, and adjustment disorders	0.469919	0.0553987	2.20423e-17	28	0.607548	0.0796157	2.32924e-14	-5.59858	2.16117e-08	0.016546	1.00173	0.0104756	1.06484	0.859442	Suicidal behaviors	V Mental and behavioural disorders (F5_)
Finngen	SP	Suicidality spectrum	F5_STRESSOTH	Other reaction to severe stress, and adjustment disorders	0.476831	0.0491945	3.23584e-22	55	0.601704	0.066786	2.071e-19	-6.1826	6.3054e-10	0.0143012	1.00019	0.0101315	1.06695	0.806524	Suicidal behaviors	V Mental and behavioural disorders (F5_)
Finngen	SA	Suicide attempt	F5_SUBSNOALCO	Substance use, excluding alcohol	0.649234	0.0726404	3.9752e-19	28	0.842971	0.105209	1.12517e-15	-6.14539	7.97683e-10	0.016546	1.00173	0.0158181	1.04492	0.844059	Suicidal behaviors	V Mental and behavioural disorders (F5_)
Finngen	SP	Suicidality spectrum	F5_SUBSNOALCO	Substance use, excluding alcohol	0.51506	0.0615402	5.78688e-17	55	0.644269	0.0860266	6.93036e-14	-6.34637	2.20448e-10	0.0143012	1.00019	0.015335	1.04734	0.68852	Suicidal behaviors	V Mental and behavioural disorders (F5_)
Finngen	SA	Suicide attempt	FALLS	Falls/tendency to fall	0.373899	0.0664415	1.82848e-08	28	0.502484	0.0936471	8.06281e-08	-4.13469	3.5544e-05	0.016546	1.00173	0.0271255	1.07987	0.340455	Suicidal behaviors	Miscellaneous, not yet classified endpoints
Finngen	SA	Suicide attempt	G6_MIGRAINE_NO_AURA	Migraine without aura	0.322503	0.0621598	2.12232e-07	28	0.446276	0.0893405	5.87661e-07	-4.50068	6.77375e-06	0.016546	1.00173	0.0182284	1.03278	0.397249	Suicidal behaviors	VI Diseases of the nervous system (G6_)
Finngen	SA	Suicide attempt	G6_NERPLEX	Nerve, nerve root and plexus disorders	0.490228	0.0816563	1.93043e-09	28	0.679959	0.115398	3.80835e-09	-5.00743	5.51617e-07	0.016546	1.00173	0.0357436	1.11251	0.2996	Suicidal behaviors	VI Diseases of the nervous system (G6_)
Finngen	SA	Suicide attempt	G6_ULLNLE	Lesion of ulnar nerve	0.259489	0.0567645	4.84652e-06	28	0.364364	0.0813015	7.40726e-06	-4.11431	3.88334e-05	0.016546	1.00173	0.00770096	1.02357	0.475835	Suicidal behaviors	VI Diseases of the nervous system (G6_)
Finngen	SA	Suicide attempt	I9_HYPTENSESS	Hypertension, essential	0.348671	0.0728686	1.71055e-06	27	0.486754	0.105346	3.82782e-06	-4.30631	1.65997e-05	0.016546	1.00173	0.0918105	1.33348	0.178992	Suicidal behaviors	IX Diseases of the circulatory system (I9_)
Finngen	SA	Suicide attempt	J10_ASTHMA_EXMORE	Asthma (more control exclusions)	0.516312	0.108134	1.7993e-06	28	0.706268	0.154191	4.6391e-06	-3.93661	8.26408e-05	0.016546	1.00173	0.0785788	1.17659	0.346531	Suicidal behaviors	X Diseases of the respiratory system (J10_)
Finngen	SA	Suicide attempt	J10_LOWCHRON	Chronic lower respiratory diseases	0.399248	0.0790406	4.39086e-07	28	0.547833	0.114217	1.61538e-06	-4.40472	1.0592e-05	0.016546	1.00173	0.0551443	1.19077	0.335078	Suicidal behaviors	X Diseases of the respiratory system (J10_)
Finngen	SA	Suicide attempt	J10_PNEUMONIA	All pneumoniae	0.286443	0.0572526	5.64051e-07	28	0.381623	0.0834216	4.77072e-06	-4.09208	4.2752e-05	0.016546	1.00173	0.0117734	1.05753	0.489559	Suicidal behaviors	X Diseases of the respiratory system (J10_)
Finngen	SP	Suicidality spectrum	J10_PNEUMONIA	All pneumoniae	0.260548	0.0512831	3.76278e-07	55	0.335592	0.0706894	2.06034e-06	-4.10411	4.0588e-05	0.0143012	1.00019	0.011267	1.06052	0.382098	Suicidal behaviors	X Diseases of the respiratory system (J10_)
Finngen	SA	Suicide attempt	JOINTPAIN	Pain in joint	0.572169	0.0967312	3.31797e-09	28	0.783251	0.139606	2.0182e-08	-5.05141	4.38559e-07	0.016546	1.00173	0.0518601	1.08277	0.442952	Suicidal behaviors	XIII Diseases of the musculoskeletal system and connective tissue (M13_)
Finngen	SA	Suicide attempt	K11_GASTRODUOULC	Gastroduodenal ulcer	0.292966	0.0609675	1.54528e-06	28	0.406341	0.0866994	2.77539e-06	-4.13752	3.51085e-05	0.016546	1.00173	0.00669305	1.03536	0.49515	Suicidal behaviors	XI Diseases of the digestive system (K11_)
Finngen	SA	Suicide attempt	K11_GULC	Gastric ulcer	0.273306	0.057394	1.9176e-06	28	0.377611	0.0831121	5.53536e-06	-4.29128	1.77645e-05	0.016546	1.00173	0.00471597	1.03063	0.479958	Suicidal behaviors	XI Diseases of the digestive system (K11_)
Finngen	SA	Suicide attempt	K11_OESSTODUO	Diseases of oesophagus, stomach and duodenum	0.318194	0.0568665	2.20029e-08	28	0.426562	0.0812628	1.52788e-07	-4.2045	2.61659e-05	0.016546	1.00173	0.0226705	1.06756	0.435898	Suicidal behaviors	XI Diseases of the digestive system (K11_)
Finngen	SA	Suicide attempt	KRA_PSY_ALCOH_EXMORE	Alcohol abuse, main dg (more control exclusions)	0.568495	0.067904	5.6632e-17	28	0.723591	0.0978708	1.432e-13	-5.17637	2.26241e-07	0.016546	1.00173	0.014111	1.04736	0.8307	Suicidal behaviors	Psychiatric endpoints from Katri Räikkönen
Finngen	SP	Suicidality spectrum	KRA_PSY_ALCOH_EXMORE	Alcohol abuse, main dg (more control exclusions)	0.446938	0.0725516	7.26164e-10	55	0.545685	0.0992277	3.81262e-08	-3.64969	0.000262556	0.0143012	1.00019	0.0143829	1.04419	0.653915	Suicidal behaviors	Psychiatric endpoints from Katri Räikkönen
Finngen	SA	Suicide attempt	KRA_PSY_ANXIETY_EXMORE	Anxiety disorders (more control exclusions)	0.784336	0.0846539	1.94685e-20	28	1.02244	0.120774	2.54587e-17	-6.19801	5.71806e-10	0.016546	1.00173	0.0490327	1.10902	0.715084	Suicidal behaviors	Psychiatric endpoints from Katri Räikkönen
Finngen	SP	Suicidality spectrum	KRA_PSY_ANXIETY_EXMORE	Anxiety disorders (more control exclusions)	0.836632	0.0767618	1.16458e-27	55	1.06712	0.103993	1.0514e-24	-7.4061	1.30063e-13	0.0143012	1.00019	0.0492286	1.10688	0.691769	Suicidal behaviors	Psychiatric endpoints from Katri Räikkönen
Finngen	SA	Suicide attempt	KRA_PSY_ANYMENTAL_SUICID_PREG_NERV_EXMORE	Any mental disorder, or suicide (or attempt), or psychic disorders complicating pregnancy, partum or puerperium or nerve system disorders (more control exclusions)	1.01754	0.0615222	1.90798e-61	28	1.09461	0.0883717	3.0959e-35	-2.83126	0.00463655	0.016546	1.00173	0.0272793	1.03853	0.937513	Suicidal behaviors	Psychiatric endpoints from Katri Räikkönen
Finngen	SP	Suicidality spectrum	KRA_PSY_ANYMENTAL_SUICID_PREG_NERV_EXMORE	Any mental disorder, or suicide (or attempt), or psychic disorders complicating pregnancy, partum or puerperium or nerve system disorders (more control exclusions)	0.881865	0.0665408	4.33595e-40	55	0.941101	0.0906035	2.84073e-25	-2.32444	0.020102	0.0143012	1.00019	0.0258934	1.04866	0.844364	Suicidal behaviors	Psychiatric endpoints from Katri Räikkönen
Finngen	SA	Suicide attempt	KRA_PSY_ANYMENTAL	Any mental disorder	0.866676	0.0872034	2.82883e-23	28	1.13301	0.124881	1.16018e-19	-6.72869	1.71197e-11	0.016546	1.00173	0.0479232	1.13832	0.772034	Suicidal behaviors	Psychiatric endpoints from Katri Räikkönen
Finngen	SP	Suicidality spectrum	KRA_PSY_ANYMENTAL	Any mental disorder	0.907549	0.0810262	4.04576e-29	54	1.1636	0.111011	1.04745e-25	-8.31622	9.08132e-17	0.0143012	1.00019	0.0478124	1.13698	0.742949	Suicidal behaviors	Psychiatric endpoints from Katri Räikkönen
Finngen	SA	Suicide attempt	KRA_PSY_HYPERKIN_EXMORE	Hyperkinetic disorders (more control exclusions)	0.435697	0.0622352	2.54491e-12	28	0.585386	0.0890087	4.80933e-11	-5.34077	9.25518e-08	0.016546	1.00173	0.0116385	1.05919	0.648099	Suicidal behaviors	Psychiatric endpoints from Katri Räikkönen
Finngen	SP	Suicidality spectrum	KRA_PSY_HYPERKIN_EXMORE	Hyperkinetic disorders (more control exclusions)	0.430091	0.0571417	5.20197e-14	55	0.557079	0.0789559	1.71891e-12	-6.14342	8.07646e-10	0.0143012	1.00019	0.0115059	1.05973	0.660574	Suicidal behaviors	Psychiatric endpoints from Katri Räikkönen
Finngen	SA	Suicide attempt	KRA_PSY_PERSON_EXMORE	Personality disorders (more control exclusions)	0.859114	0.0696113	5.40832e-35	28	1.11971	0.100239	5.69278e-29	-8.22267	1.99025e-16	0.016546	1.00173	0.029594	1.05797	0.804001	Suicidal behaviors	Psychiatric endpoints from Katri Räikkönen
Finngen	SP	Suicidality spectrum	KRA_PSY_PERSON_EXMORE	Personality disorders (more control exclusions)	0.776676	0.0730568	2.13551e-26	55	0.982298	0.0993889	4.91494e-23	-7.27916	3.35915e-13	0.0143012	1.00019	0.0295889	1.05649	0.772365	Suicidal behaviors	Psychiatric endpoints from Katri Räikkönen
Finngen	SA	Suicide attempt	KRA_PSY_SCHIZODEL_EXMORE	Schizophrenia or delusion (more control exclusions)	0.43579	0.0775668	1.92892e-08	28	0.541629	0.110535	9.5797e-07	-3.04069	0.00236037	0.016546	1.00173	0.0197903	1.05484	0.50506	Suicidal behaviors	Psychiatric endpoints from Katri Räikkönen
Finngen	SP	Suicidality spectrum	KRA_PSY_SCHIZODEL_EXMORE	Schizophrenia or delusion (more control exclusions)	0.458216	0.0610776	6.27574e-14	55	0.559175	0.0831782	1.78494e-11	-4.19326	2.74978e-05	0.0143012	1.00019	0.0192298	1.05738	0.511095	Suicidal behaviors	Psychiatric endpoints from Katri Räikkönen
Finngen	SA	Suicide attempt	KRA_PSY_SLEEP_NONORG_EXMORE	Nonorganic sleeping disorders (more control exclusions)	0.353127	0.0619323	1.18528e-08	28	0.458456	0.0896852	3.1905e-07	-4.00392	6.23003e-05	0.016546	1.00173	0.0101052	1.02092	0.54487	Suicidal behaviors	Psychiatric endpoints from Katri Räikkönen
Finngen	SP	Suicidality spectrum	KRA_PSY_SLEEP_NONORG_EXMORE	Nonorganic sleeping disorders (more control exclusions)	0.36737	0.0611732	1.90856e-09	55	0.465486	0.0823656	1.59092e-08	-3.8775	0.000105537	0.0143012	1.00019	0.00998636	1.02224	0.58184	Suicidal behaviors	Psychiatric endpoints from Katri Räikkönen
Finngen	SA	Suicide attempt	KRA_PSY_SUBSTANCE_EXMORE	Substance abuse (more control exclusions)	1.0716	0.0951122	1.91617e-29	28	1.4006	0.135559	5.04764e-25	-7.52852	5.13176e-14	0.016546	1.00173	0.0488168	1.12081	0.774855	Suicidal behaviors	Psychiatric endpoints from Katri Räikkönen
Finngen	SP	Suicidality spectrum	KRA_PSY_SUBSTANCE_EXMORE	Substance abuse (more control exclusions)	0.853327	0.0933894	6.40269e-20	55	1.07065	0.12694	3.33158e-17	-5.95197	2.64938e-09	0.0143012	1.00019	0.0481	1.12127	0.644092	Suicidal behaviors	Psychiatric endpoints from Katri Räikkönen
Finngen	SA	Suicide attempt	M13_CERVICDISC	Cervical disc disorders	0.412729	0.0913185	6.19378e-06	28	0.580265	0.129108	6.97661e-06	-3.97491	7.04059e-05	0.016546	1.00173	0.0282045	1.09447	0.410212	Suicidal behaviors	XIII Diseases of the musculoskeletal system and connective tissue (M13_)
Finngen	SA	Suicide attempt	M13_DORSALGIA	Dorsalgia	0.556962	0.111064	5.30966e-07	28	0.747195	0.158026	2.26401e-06	-3.76828	0.000164377	0.016546	1.00173	0.0534356	1.14807	0.411006	Suicidal behaviors	XIII Diseases of the musculoskeletal system and connective tissue (M13_)
Finngen	SA	Suicide attempt	M13_DORSOPATHY	Dorsopathies	0.454503	0.0929208	1.00173e-06	28	0.609108	0.132837	4.53192e-06	-3.72572	0.000194759	0.016546	1.00173	0.0549313	1.17695	0.373484	Suicidal behaviors	XIII Diseases of the musculoskeletal system and connective tissue (M13_)
Finngen	SA	Suicide attempt	M13_DORSOPATHYOTH	Other dorsopathies, not elsewhere classified	0.492505	0.0981912	5.28195e-07	28	0.661053	0.140749	2.64419e-06	-3.88572	0.000102026	0.016546	1.00173	0.0555815	1.1707	0.393555	Suicidal behaviors	XIII Diseases of the musculoskeletal system and connective tissue (M13_)
Finngen	SA	Suicide attempt	M13_KNEEDERANGEMENTS	Internal derangement of knee	0.409696	0.0865157	2.18503e-06	28	0.568679	0.123173	3.8947e-06	-4.09784	4.17018e-05	0.016546	1.00173	0.0250242	1.05155	0.246729	Suicidal behaviors	XIII Diseases of the musculoskeletal system and connective tissue (M13_)
Finngen	SA	Suicide attempt	M13_LOWBACKPAIN	Low back pain	0.539101	0.102917	1.62123e-07	28	0.726098	0.147616	8.70573e-07	-4.11754	3.8293e-05	0.016546	1.00173	0.0360595	1.11578	0.459816	Suicidal behaviors	XIII Diseases of the musculoskeletal system and connective tissue (M13_)
Finngen	SA	Suicide attempt	M13_LOWBACKPAINORANDSCIATICA	Lower back pain or/and sciatica	0.481783	0.0905052	1.01924e-07	28	0.648585	0.130579	6.79971e-07	-4.31188	1.61874e-05	0.016546	1.00173	0.0297106	1.10411	0.428597	Suicidal behaviors	XIII Diseases of the musculoskeletal system and connective tissue (M13_)
Finngen	SA	Suicide attempt	M13_OTHERJOINT	Other joint disorders	0.532473	0.108103	8.41008e-07	28	0.737999	0.15465	1.82342e-06	-4.31585	1.58989e-05	0.016546	1.00173	0.0605141	1.1336	0.276135	Suicidal behaviors	XIII Diseases of the musculoskeletal system and connective tissue (M13_)
Finngen	SA	Suicide attempt	M13_PATELLAOTH	Other disorders of patella	0.37073	0.0662889	2.23645e-08	28	0.517631	0.0936364	3.23738e-08	-4.73086	2.23571e-06	0.016546	1.00173	0.0184259	1.02595	0.226123	Suicidal behaviors	XIII Diseases of the musculoskeletal system and connective tissue (M13_)
Finngen	SA	Suicide attempt	M13_SOFTTISSUE	Soft tissue disorders	0.428493	0.0869366	8.27357e-07	28	0.585482	0.123635	2.18431e-06	-3.99685	6.41903e-05	0.016546	1.00173	0.0425412	1.11299	0.380566	Suicidal behaviors	XIII Diseases of the musculoskeletal system and connective tissue (M13_)
Finngen	SA	Suicide attempt	N14_FEMALEGENINF	Inflammatory diseases of female pelvic organs	0.409939	0.0709936	7.72719e-09	28	0.562291	0.103425	5.42702e-08	-5.20323	1.95854e-07	0.016546	1.00173	0.0200429	1.03214	0.500854	Suicidal behaviors	XIV Diseases of the genitourinary system (N14_)
Finngen	SP	Suicidality spectrum	N14_FEMALEGENINF	Inflammatory diseases of female pelvic organs	0.380266	0.0766894	7.10336e-07	55	0.502209	0.104776	1.6417e-06	-4.16817	3.07051e-05	0.0143012	1.00019	0.0193783	1.03634	0.449496	Suicidal behaviors	XIV Diseases of the genitourinary system (N14_)
Finngen	SA	Suicide attempt	O15_ABORT_MEDICAL	Medical abortion	0.92696	0.137515	1.57539e-11	28	1.2848	0.195517	4.98777e-11	-5.74077	9.42466e-09	0.016546	1.00173	0.0541413	1.07788	0.5413	Suicidal behaviors	XV Pregnancy, childbirth and the puerperium (O15_)
Finngen	SP	Suicidality spectrum	O15_ABORT_MEDICAL	Medical abortion	0.667238	0.100357	2.95779e-11	55	0.869015	0.136457	1.90975e-10	-5.10974	3.22595e-07	0.0143012	1.00019	0.0528209	1.08103	0.393017	Suicidal behaviors	XV Pregnancy, childbirth and the puerperium (O15_)
Finngen	SA	Suicide attempt	O15_PREG_ABORT	Pregnancy with abortive outcome	0.732778	0.100466	3.01269e-13	28	1.02705	0.144173	1.05017e-12	-6.60431	3.99382e-11	0.016546	1.00173	0.0332621	1.05022	0.580368	Suicidal behaviors	XV Pregnancy, childbirth and the puerperium (O15_)
Finngen	SP	Suicidality spectrum	O15_PREG_ABORT	Pregnancy with abortive outcome	0.518551	0.0919536	1.7077e-08	55	0.683924	0.123968	3.44993e-08	-4.44827	8.65633e-06	0.0143012	1.00019	0.0325178	1.05207	0.413224	Suicidal behaviors	XV Pregnancy, childbirth and the puerperium (O15_)
Finngen	SA	Suicide attempt	PAIN	Pain (limb, back, neck, head abdominally)	0.64029	0.103305	5.71563e-10	28	0.872929	0.146813	2.74986e-09	-4.96279	6.94885e-07	0.016546	1.00173	0.0581861	1.15265	0.460611	Suicidal behaviors	Miscellaneous, not yet classified endpoints
Finngen	SA	Suicide attempt	RX_CODEINE_TRAMADOL	Codeine or tramadol medication	0.495076	0.088497	2.21553e-08	28	0.66694	0.126498	1.34711e-07	-4.35835	1.31045e-05	0.016546	1.00173	0.0438782	1.12819	0.502236	Suicidal behaviors	Drug purchase endpoints
Finngen	SP	Suicidality spectrum	RX_CODEINE_TRAMADOL	Codeine or tramadol medication	0.433168	0.0793743	4.83482e-08	55	0.556214	0.109575	3.85277e-07	-4.48637	7.24471e-06	0.0143012	1.00019	0.0429096	1.13464	0.415179	Suicidal behaviors	Drug purchase endpoints
Finngen	SA	Suicide attempt	RX_N05C	Use of hypnotics and sedatives	0.600444	0.0796541	4.76691e-14	28	0.804204	0.116503	5.09554e-12	-6.38899	1.66985e-10	0.016546	1.00173	0.048241	1.11474	0.505418	Suicidal behaviors	V Mental and behavioural disorders (F5_)
Finngen	SP	Suicidality spectrum	RX_N05C	Use of hypnotics and sedatives	0.583592	0.07557	1.14039e-14	55	0.758191	0.103228	2.0602e-13	-6.10436	1.03215e-09	0.0143012	1.00019	0.0477118	1.11809	0.463174	Suicidal behaviors	V Mental and behavioural disorders (F5_)
Finngen	SP	Suicidality spectrum	ALCO_PRESCRIPTION	Use of disulfiram, acamprosate or naltrexone	0.299132	0.055478	6.97128e-08	55	0.362403	0.0748738	1.29719e-06	-2.82401	0.00474271	0.0143012	1.00019	0.00599567	1.01175	0.448716	Suicidal behaviors	Alcohol related diseases
Finngen	SP	Suicidality spectrum	COPD_EARLY	Early onset COPD	0.340321	0.0622389	4.55198e-08	55	0.442604	0.08537	2.16554e-07	-4.41254	1.02167e-05	0.0143012	1.00019	0.0207764	1.0529	0.371917	Suicidal behaviors	COPD and related endpoints
Finngen	SP	Suicidality spectrum	F5_GAD	Generalized anxiety disorder	0.288894	0.0558324	2.28766e-07	55	0.363165	0.07693	2.35012e-06	-3.63422	0.000278823	0.0143012	1.00019	0.00925755	1.02956	0.53464	Suicidal behaviors	V Mental and behavioural disorders (F5_)
Finngen	SP	Suicidality spectrum	F5_KELAMENT	Kela-code for severe mental illness	0.465056	0.0469114	3.63728e-23	55	0.582328	0.0648666	2.77445e-19	-6.89384	5.43048e-12	0.0143012	1.00019	0.0134013	1.05075	0.549799	Suicidal behaviors	V Mental and behavioural disorders (F5_)
Finngen	SP	Suicidality spectrum	F5_PSYCHOTH	Other and unspecified nonorganic psychotic disorders	0.253705	0.0471125	7.24082e-08	55	0.303178	0.0641443	2.28417e-06	-2.69923	0.00695011	0.0143012	1.00019	0.00884296	1.03734	0.383778	Suicidal behaviors	V Mental and behavioural disorders (F5_)
Finngen	SP	Suicidality spectrum	F5_SEDAHYP	Mental and behavioural disorders due to sedatives or hypnotics	0.367737	0.0671777	4.39756e-08	55	0.45073	0.089122	4.24892e-07	-2.85621	0.00428726	0.0143012	1.00019	0.00438273	1.02681	0.740265	Suicidal behaviors	V Mental and behavioural disorders (F5_)
Finngen	SP	Suicidality spectrum	F5_SOCPHOB	Social phobias	0.297393	0.0517284	8.97094e-09	55	0.37603	0.0696928	6.83172e-08	-3.73242	0.000189646	0.0143012	1.00019	0.00655621	1.03473	0.563566	Suicidal behaviors	V Mental and behavioural disorders (F5_)
Finngen	SP	Suicidality spectrum	J10_COPD	COPD	0.35889	0.0670485	8.6656e-08	55	0.467172	0.0922596	4.1127e-07	-4.45579	8.35861e-06	0.0143012	1.00019	0.0393315	1.10125	0.321246	Suicidal behaviors	X Diseases of the respiratory system (J10_)
Finngen	SP	Suicidality spectrum	J10_INFLUPNEU	Influenza and pneumonia	0.27043	0.0546166	7.3671e-07	55	0.350255	0.0741818	2.34029e-06	-3.72938	0.000191955	0.0143012	1.00019	0.0124159	1.05539	0.38347	Suicidal behaviors	X Diseases of the respiratory system (J10_)
Finngen	SP	Suicidality spectrum	J10_UPPERINFEC	Acute upper respiratory infections	0.309887	0.0637869	1.18478e-06	55	0.405725	0.0877563	3.77645e-06	-4.14443	3.4066e-05	0.0143012	1.00019	0.019641	1.06815	0.342543	Suicidal behaviors	X Diseases of the respiratory system (J10_)
Finngen	SP	Suicidality spectrum	K11_ORAL	Diseases of oral cavity, salivary glands and jaws	0.314132	0.0615112	3.27485e-07	55	0.412717	0.0832228	7.07935e-07	-4.02872	5.60824e-05	0.0143012	1.00019	0.0158532	1.05685	0.36737	Suicidal behaviors	XI Diseases of the digestive system (K11_)
Finngen	SP	Suicidality spectrum	PULM_INFECTIONS	COPD/asthma/ILD related infections	0.35359	0.0711534	6.71611e-07	55	0.456403	0.0994097	4.40852e-06	-4.5167	6.28103e-06	0.0143012	1.00019	0.0206707	1.08731	0.38213	Suicidal behaviors	Interstitial lung disease endpoints
Finngen	SP	Suicidality spectrum	VWXY20_SUICI_OTHER_INTENTI_SELF_H	Suicide or other Intentional self-harm	0.766086	0.0560157	1.40703e-42	55	0.7772	0.0767356	4.13872e-24	-0.539135	0.589793	0.0143012	1.00019	0.0166424	1.03443	0.841772	Suicidal behaviors	Psychiatric endpoints from Katri Räikkönen
Finngen	SA	Suicide attempt	VWXY20_SUICI_OTHER_INTENTI_SELF_H	Suicide or other Intentional self-harm	0.901038	0.0533037	4.214e-64	28	0.913828	0.0768057	1.21325e-32	-0.544549	0.586064	0.016546	1.00173	0.017952	1.02147	0.926663	Suicidal behaviors	Psychiatric endpoints from Katri Räikkönen
Finngen	SA	Suicide attempt	SMOKING_DEPEND	Smoking dependency	0.322891	0.0624337	2.31931e-07	28	0.44319	0.0906975	1.02666e-06	-4.65018	3.3165e-06	0.016546	1.00173	0.00604253	1.02555	0.671812	Suicidal behaviors	V Mental and behavioural disorders (F5_)
MVP	Phe_338	Pain	SI	Suicide ideation	0.109657	0.0207043	1.18148e-07	51	0.142613	0.0301261	2.20292e-06	-3.20599	0.00134601	0.0401035	1.12927	0.0204269	0.996431	0.208966	PheCodes_Neurological	Suicidal behaviors
MVP	Smk100	In your lifetime, have you smoked a total of at least 100 cigarettes?	SA	Suicide attempt	0.0892852	0.0101741	1.69827e-18	138	0.117143	0.0135277	4.73907e-18	-7.41206	1.24351e-13	0.0928128	1.1472	0.016535	1.00194	0.386069	BaselineSurvey	Suicidal behaviors
MVP	Bicarbonate_Min_INT	bicarbonate (minimum, inv-norm transformed)	SA	Suicide attempt	-0.0431742	0.00807921	9.09847e-08	199	-0.0469717	0.0100103	2.70128e-06	1.77917	0.0752126	0.0689953	1.1943	0.016535	1.00194	-0.287111	Labs	Suicidal behaviors
MVP	Bicarbonate_Min	bicarbonate (minimum)	SA	Suicide attempt	-0.0416614	0.00650878	1.54554e-10	330	-0.0454029	0.00778347	5.43582e-09	3.21064	0.0013244	0.0816699	1.35757	0.016535	1.00194	-0.28402	Labs	Suicidal behaviors
MVP	BUN_BSP_Min_INT	blood urea nitrogen (BUN, minimum, inv-norm transformed)	SA	Suicide attempt	-0.0397592	0.00410876	3.78711e-22	715	-0.0407198	0.00452896	2.45025e-19	1.89927	0.0575293	0.122864	1.60569	0.016535	1.00194	-0.311763	Labs	Suicidal behaviors
MVP	BUN_BSP_Min	blood urea nitrogen (BUN, minimum)	SA	Suicide attempt	-0.0334161	0.00469466	1.09581e-12	592	-0.034241	0.00524637	6.72723e-11	4.29449	1.75096e-05	0.10758	1.54741	0.016535	1.00194	-0.292773	Labs	Suicidal behaviors
MVP	Chloride_BSP_Min_INT	chloride (minimum, inv-norm transformed)	SA	Suicide attempt	-0.0378292	0.00523532	4.98247e-13	572	-0.0385971	0.00585346	4.28433e-11	2.64073	0.00827279	0.0812655	1.65739	0.016535	1.00194	-0.293014	Labs	Suicidal behaviors
MVP	Chloride_BSP_Min	chloride (minimum)	SA	Suicide attempt	-0.0415591	0.00679683	9.68716e-10	402	-0.044644	0.00791926	1.7264e-08	3.06461	0.00217953	0.0805324	1.48246	0.016535	1.00194	-0.30415	Labs	Suicidal behaviors
MVP	Creat_BSP_Min_INT	creatinine (minimum, inv-norm transformed)	SA	Suicide attempt	-0.015864	0.00312909	3.98164e-07	974	-0.0156775	0.00324804	1.38775e-06	-0.262469	0.79296	0.159002	1.73583	0.016535	1.00194	-0.130931	Labs	Suicidal behaviors
MVP	eGFR_Max	estimated glomerular filtration rate (eGFR, maximum)	SA	Suicide attempt	0.0174983	0.00352775	7.04258e-07	737	0.0175071	0.0037972	4.01652e-06	-0.030454	0.975705	0.130168	1.6058	0.016535	1.00194	0.141753	Labs	Suicidal behaviors
MVP	Glucose_Max_INT	glucose (fasting status unknown, maximum, inv-norm transformed)	SA	Suicide attempt	0.028437	0.00424636	2.13016e-11	683	0.0279414	0.00466262	2.06459e-09	0.519475	0.60343	0.131036	1.51444	0.016535	1.00194	0.236004	Labs	Suicidal behaviors
MVP	Glucose_Mean_INT	glucose (fasting status unknown, mean, inv-norm transformed)	SA	Suicide attempt	0.0133199	0.00258955	2.69375e-07	1355	0.0132955	0.00273138	1.12913e-06	0.223267	0.823328	0.211131	1.89425	0.016535	1.00194	0.11993	Labs	Suicidal behaviors
MVP	MPV_Min_INT	mean platelet volume (MPV, minimum, inv-norm transformed)	SA	Suicide attempt	-0.0101433	0.00204638	7.17105e-07	1027	-0.0101488	0.00203249	5.93592e-07	0.0219868	0.982458	0.203334	2.07656	0.016535	1.00194	-0.180725	Labs	Suicidal behaviors
MVP	MPV_Min	mean platelet volume (MPV, minimum)	SA	Suicide attempt	-0.010318	0.00210069	9.02853e-07	1008	-0.0103236	0.00210125	8.96515e-07	0.074957	0.940249	0.197562	2.05938	0.016535	1.00194	-0.182591	Labs	Suicidal behaviors
MVP	Platelet_Max_INT	platelet count (maximum, inv-norm transformed)	SA	Suicide attempt	0.0108329	0.00205799	1.41095e-07	1497	0.0108518	0.00208034	1.82487e-07	-0.149566	0.881107	0.261585	2.1245	0.016535	1.00194	0.146557	Labs	Suicidal behaviors
MVP	RBC_Min_INT	red blood cell count (RBC, minimum, inv-norm transformed)	SA	Suicide attempt	-0.0227675	0.00360287	2.62794e-10	760	-0.0228942	0.00379735	1.64984e-09	0.396397	0.691812	0.124405	1.67819	0.016535	1.00194	-0.240877	Labs	Suicidal behaviors
MVP	Sodium_BSP_Min_INT	sodium (minimum, inv-norm transformed)	SA	Suicide attempt	-0.0523459	0.00999692	1.63913e-07	202	-0.0578328	0.0121509	1.94021e-06	2.29109	0.0219583	0.0610846	1.21088	0.016535	1.00194	-0.323826	Labs	Suicidal behaviors
MVP	Sodium_BSP_Min	sodium (minimum)	SA	Suicide attempt	-0.0543918	0.00853402	1.84731e-10	264	-0.0606777	0.0101211	2.03261e-09	3.20305	0.00135982	0.0659701	1.32945	0.016535	1.00194	-0.320278	Labs	Suicidal behaviors
MVP	WBC_Max_INT	white blood cell count (WBC, maximum, inv-norm transformed)	SA	Suicide attempt	0.0378689	0.00482558	4.24299e-15	561	0.0390558	0.00543472	6.65431e-13	-3.77024	0.000163092	0.117392	1.40934	0.016535	1.00194	0.323213	Labs	Suicidal behaviors
MVP	WBC_Max	white blood cell count (WBC, maximum)	SA	Suicide attempt	0.0325221	0.00494157	4.66271e-11	462	0.0340965	0.00558314	1.01495e-09	-4.01466	5.95308e-05	0.0967406	1.45048	0.016535	1.00194	0.328596	Labs	Suicidal behaviors
MVP	WBC_Mean_INT	white blood cell count (WBC, mean, inv-norm transformed)	SA	Suicide attempt	0.0208411	0.00357215	5.40104e-09	772	0.0210994	0.00386138	4.64963e-08	-0.383476	0.701367	0.159322	1.49779	0.016535	1.00194	0.214849	Labs	Suicidal behaviors
MVP	WBC_Mean	white blood cell count (WBC, mean)	SA	Suicide attempt	0.0161029	0.00256478	3.41906e-10	1247	0.0163363	0.00270545	1.55761e-09	-1.06076	0.288799	0.218796	1.88634	0.016535	1.00194	0.208911	Labs	Suicidal behaviors
MVP	SmkYrs_INT	How many years have you or did you smoke cigarettes? (inv-normal transformed)	SA	Suicide attempt	0.0664764	0.0131124	3.98388e-07	65	0.0908128	0.0181601	5.71281e-07	-4.55014	5.36105e-06	0.10955	1.18101	0.016535	1.00194	0.383758	Lifestyle_Survey	Suicidal behaviors
MVP	SmkYrs	How many years have you or did you smoke cigarettes?	SA	Suicide attempt	0.0630323	0.0122014	2.39167e-07	71	0.0852568	0.0168604	4.26723e-07	-4.71026	2.47397e-06	0.116146	1.1843	0.016535	1.00194	0.376825	Lifestyle_Survey	Suicidal behaviors
MVP	Phe_401_1	Essential hypertension	SA	Suicide attempt	0.0388212	0.00665331	5.38324e-09	315	0.0419015	0.00805305	1.95899e-07	-2.10483	0.0353063	0.0915286	1.27864	0.016535	1.00194	0.180498	PheCodes_CirculatorySystem	Suicidal behaviors
MVP	Phe_401	Hypertension	SA	Suicide attempt	0.043426	0.0065818	4.17035e-11	319	0.0475246	0.00787317	1.5771e-09	-2.36355	0.0181007	0.0915582	1.25902	0.016535	1.00194	0.184157	PheCodes_CirculatorySystem	Suicidal behaviors
MVP	Phe_418	Nonspecific chest pain	SA	Suicide attempt	0.125564	0.0109685	2.41487e-30	177	0.150783	0.0139626	3.47785e-27	-7.94067	2.01089e-15	0.06066	1.24342	0.016535	1.00194	0.536359	PheCodes_CirculatorySystem	Suicidal behaviors
MVP	Phe_525_1	Loss of teeth or edentulism	SA	Suicide attempt	0.199797	0.0299547	2.55865e-11	23	0.303971	0.0484863	3.62866e-10	-5.66159	1.49974e-08	0.0225053	1.09996	0.016535	1.00194	0.538651	PheCodes_DigestiveSystem	Suicidal behaviors
MVP	Phe_525	Other diseases of the teeth and supporting structures	SA	Suicide attempt	0.180192	0.0275242	5.88374e-11	35	0.254395	0.0403698	2.9453e-10	-5.0193	5.18607e-07	0.02813	1.1151	0.016535	1.00194	0.579586	PheCodes_DigestiveSystem	Suicidal behaviors
MVP	Phe_530_1	Esophagitis, GERD and related diseases	SA	Suicide attempt	0.0573679	0.00799506	7.20862e-13	306	0.0644039	0.00968273	2.90271e-11	-4.26685	1.98253e-05	0.0704983	1.27373	0.016535	1.00194	0.354924	PheCodes_DigestiveSystem	Suicidal behaviors
MVP	Phe_530_11	GERD	SA	Suicide attempt	0.0561604	0.00740761	3.41732e-14	302	0.062948	0.00890014	1.51949e-12	-3.51613	0.000437881	0.0691021	1.28196	0.016535	1.00194	0.351411	PheCodes_DigestiveSystem	Suicidal behaviors
MVP	Phe_530	Diseases of esophagus	SA	Suicide attempt	0.0577785	0.00777436	1.07027e-13	300	0.0650966	0.00934225	3.21529e-12	-3.76636	0.000165647	0.069848	1.27974	0.016535	1.00194	0.361808	PheCodes_DigestiveSystem	Suicidal behaviors
MVP	Phe_721_1	Spondylosis without myelopathy	SA	Suicide attempt	0.142235	0.0258817	3.8942e-08	34	0.214398	0.039582	6.07611e-08	-5.11257	3.1781e-07	0.0312982	1.1237	0.016535	1.00194	0.43464	PheCodes_MusculoskeletalSystem	Suicidal behaviors
MVP	Phe_721	Spondylosis and allied disorders	SA	Suicide attempt	0.132728	0.0217326	1.01312e-09	40	0.196541	0.0329717	2.50852e-09	-5.75328	8.75288e-09	0.0346922	1.13505	0.016535	1.00194	0.437323	PheCodes_MusculoskeletalSystem	Suicidal behaviors
MVP	Phe_338_2	Chronic pain	SA	Suicide attempt	0.157417	0.0265151	2.90501e-09	41	0.222824	0.040162	2.88737e-08	-5.04596	4.51258e-07	0.033174	1.12506	0.016535	1.00194	0.549065	PheCodes_Neurological	Suicidal behaviors
MVP	Phe_338	Pain	SA	Suicide attempt	0.153524	0.020453	6.08815e-14	52	0.21262	0.0300257	1.42828e-12	-6.00938	1.86234e-09	0.040764	1.13167	0.016535	1.00194	0.518712	PheCodes_Neurological	Suicidal behaviors
MVP	Phe_355_1	Chronic pain syndrome	SA	Suicide attempt	0.191101	0.0395082	1.31825e-06	14	0.335039	0.0726101	3.94562e-06	-4.20732	2.58413e-05	0.0247004	1.0641	0.016535	1.00194	0.460409	PheCodes_Neurological	Suicidal behaviors
MVP	Phe_496	Chronic airway obstruction	SA	Suicide attempt	0.0997155	0.00853166	1.47309e-31	299	0.1174	0.010398	1.45951e-29	-7.2196	5.21424e-13	0.0839446	1.22857	0.016535	1.00194	0.499164	PheCodes_RespiratorySystem	Suicidal behaviors
MVP	Phe_512_7	Shortness of breath	SA	Suicide attempt	0.115239	0.0174424	3.92661e-11	70	0.156045	0.0248606	3.45612e-10	-5.85116	4.8816e-09	0.0478536	1.14174	0.016535	1.00194	0.491581	PheCodes_RespiratorySystem	Suicidal behaviors
MVP	Phe_512	Other symptoms of respiratory system	SA	Suicide attempt	0.0942869	0.0154208	9.69951e-10	92	0.122101	0.0210793	6.93756e-09	-4.59572	4.31264e-06	0.0536021	1.17039	0.016535	1.00194	0.495913	PheCodes_RespiratorySystem	Suicidal behaviors
MVP	Phe_760	Back pain	SA	Suicide attempt	0.124913	0.0145229	7.89292e-18	112	0.162187	0.019911	3.7733e-16	-6.98159	2.91862e-12	0.0608208	1.17429	0.016535	1.00194	0.455077	PheCodes_Symptoms	Suicidal behaviors
MVP	Phe_761	Cervicalgia	SA	Suicide attempt	0.1663	0.0252827	4.78045e-11	43	0.24757	0.0379996	7.26489e-11	-5.82425	5.73695e-09	0.0406511	1.10711	0.016535	1.00194	0.45534	PheCodes_Symptoms	Suicidal behaviors
MVP	Phe_785	Abdominal pain	SA	Suicide attempt	0.155705	0.0224138	3.73556e-12	47	0.220378	0.0336676	5.9223e-11	-5.77927	7.50266e-09	0.0407921	1.12973	0.016535	1.00194	0.521844	PheCodes_Symptoms	Suicidal behaviors
MVP	max_Diastolic_INT	diastolic blood pressure (DBP, maximum, inv-normal transformed)	SA	Suicide attempt	0.048254	0.00451588	1.19142e-26	760	0.0500391	0.00513354	1.89086e-22	-3.43342	0.000596018	0.134204	1.55816	0.016535	1.00194	0.300256	Vitals	Suicidal behaviors
MVP	max_Diastolic	diastolic blood pressure (DBP, maximum)	SA	Suicide attempt	0.0484502	0.00471591	9.25158e-25	678	0.0504756	0.005274	1.06245e-21	-1.8349	0.066521	0.125063	1.5299	0.016535	1.00194	0.301516	Vitals	Suicidal behaviors
MVP	max_Pulse_INT	heart rate (HR, maximum, inv-normal transformed)	SA	Suicide attempt	0.0502579	0.00450204	6.16156e-29	695	0.0519656	0.00502726	4.80453e-25	-1.86475	0.0622159	0.131083	1.5483	0.016535	1.00194	0.37715	Vitals	Suicidal behaviors
MVP	max_Pulse	heart rate (HR, maximum)	SA	Suicide attempt	0.0524365	0.00448459	1.39094e-31	688	0.0546296	0.00507603	5.1886e-27	-3.26906	0.00107905	0.131333	1.5539	0.016535	1.00194	0.379649	Vitals	Suicidal behaviors
MVP	max_Systolic_INT	systolic blood pressure (SBP, maximum, inv-normal transformed)	SA	Suicide attempt	0.0285649	0.00331514	6.90321e-18	1098	0.029119	0.00364502	1.36372e-15	-0.959108	0.337505	0.175886	1.70639	0.016535	1.00194	0.244127	Vitals	Suicidal behaviors
MVP	max_Systolic	systolic blood pressure (SBP, maximum)	SA	Suicide attempt	0.0290253	0.00340867	1.66411e-17	1058	0.0296915	0.00373691	1.9348e-15	-1.06244	0.288034	0.169032	1.69796	0.016535	1.00194	0.242111	Vitals	Suicidal behaviors
MVP	mean_Pulse_INT	heart rate (HR, mean, inv-normal transformed)	SA	Suicide attempt	0.0140089	0.0023983	5.18362e-09	1488	0.013302	0.00252599	1.39386e-07	1.48924	0.136424	0.262868	1.90657	0.016535	1.00194	0.159476	Vitals	Suicidal behaviors
MVP	mean_Pulse	heart rate (HR, mean)	SA	Suicide attempt	0.0134106	0.00239988	2.29677e-08	1476	0.0126805	0.00252924	5.34301e-07	1.49134	0.135873	0.260679	1.90505	0.016535	1.00194	0.159989	Vitals	Suicidal behaviors
MVP	min_BMI_INT	body mass index (BMI, minimum, inv-normal transformed)	SA	Suicide attempt	-0.0116539	0.00241966	1.46214e-06	1957	-0.0126381	0.00262167	1.43114e-06	1.64528	0.0999127	0.321816	1.91016	0.016535	1.00194	-0.132763	Vitals	Suicidal behaviors
MVP	min_Diastolic_INT	diastolic blood pressure (DBP, minimum, inv-normal transformed)	SA	Suicide attempt	-0.0478652	0.00869475	3.69014e-08	236	-0.0528624	0.0105745	5.76148e-07	2.67447	0.00748469	0.0610854	1.30742	0.016535	1.00194	-0.320064	Vitals	Suicidal behaviors
MVP	min_Diastolic	diastolic blood pressure (DBP, minimum)	SA	Suicide attempt	-0.0331661	0.00678579	1.02084e-06	359	-0.035705	0.007916	6.46812e-06	1.91065	0.0560494	0.071502	1.44245	0.016535	1.00194	-0.327424	Vitals	Suicidal behaviors
MVP	min_Height_INT	height (minimum, inv-normal transformed)	SA	Suicide attempt	-0.0067568	0.00104643	1.0679e-10	3358	-0.00669215	0.00110106	1.21754e-09	-0.248978	0.803378	1.04437	3.85236	0.016535	1.00194	-0.0948154	Vitals	Suicidal behaviors
MVP	min_Height	height (minimum)	SA	Suicide attempt	-0.00674189	0.00105641	1.74889e-10	3373	-0.00665612	0.00110626	1.77912e-09	-0.325979	0.744441	1.04331	3.85328	0.016535	1.00194	-0.0936948	Vitals	Suicidal behaviors
MVP	min_Systolic_INT	systolic blood pressure (SBP, minimum, inv-normal transformed)	SA	Suicide attempt	-0.0680696	0.0126101	6.73731e-08	141	-0.0793056	0.0158291	5.43937e-07	2.51349	0.0119545	0.052249	1.20239	0.016535	1.00194	-0.385387	Vitals	Suicidal behaviors
MVP	min_Systolic	systolic blood pressure (SBP, minimum)	SA	Suicide attempt	-0.0608981	0.00899428	1.28107e-11	243	-0.0686234	0.0109481	3.65593e-10	3.79697	0.000146476	0.0627334	1.36221	0.016535	1.00194	-0.381771	Vitals	Suicidal behaviors
MVP	min_Weight_INT	weight (minimum, inv-normal transformed)	SA	Suicide attempt	-0.0130707	0.00201415	8.61616e-11	2404	-0.0140347	0.00218435	1.31755e-10	1.98745	0.0468723	0.42323	2.13942	0.016535	1.00194	-0.147942	Vitals	Suicidal behaviors
MVP	min_Weight	weight (minimum)	SA	Suicide attempt	-0.0120205	0.00204687	4.28965e-09	2360	-0.0129928	0.00224139	6.76045e-09	2.48717	0.0128764	0.417385	2.1338	0.016535	1.00194	-0.139681	Vitals	Suicidal behaviors
MVP	Smk100	In your lifetime, have you smoked a total of at least 100 cigarettes?	SP	Suicidality spectrum	0.064776	0.00883218	2.2324e-13	137	0.0825388	0.0116738	1.54436e-12	-5.22291	1.76132e-07	0.0928922	1.14627	0.014292	1.00025	0.275324	BaselineSurvey
MVP	Bicarbonate_Min_INT	bicarbonate (minimum, inv-norm transformed)	SP	Suicidality spectrum	-0.041316	0.00720511	9.79342e-09	197	-0.0424715	0.00899391	2.33241e-06	0.713496	0.475539	0.0683379	1.19663	0.014292	1.00025	-0.227618	Labs
MVP	Bicarbonate_Min	bicarbonate (minimum)	SP	Suicidality spectrum	-0.0386455	0.00567768	9.99527e-12	321	-0.0400285	0.00673632	2.81225e-09	1.16692	0.243243	0.0806064	1.36265	0.014292	1.00025	-0.233049	Labs
MVP	BUN_BSP_Min_INT	blood urea nitrogen (BUN, minimum, inv-norm transformed)	SP	Suicidality spectrum	-0.0377834	0.0036554	4.82634e-25	710	-0.0380973	0.00404086	4.17971e-21	1.09305	0.274372	0.122418	1.60981	0.014292	1.00025	-0.264852	Labs
MVP	BUN_BSP_Min	blood urea nitrogen (BUN, minimum)	SP	Suicidality spectrum	-0.0315458	0.00408742	1.1837e-14	588	-0.0318348	0.0045651	3.09124e-12	0.813593	0.415878	0.107409	1.55	0.014292	1.00025	-0.256253	Labs
MVP	Chloride_BSP_Min_INT	chloride (minimum, inv-norm transformed)	SP	Suicidality spectrum	-0.0299121	0.00457449	6.19764e-11	568	-0.0289613	0.00507414	1.14557e-08	-1.55769	0.119307	0.0791392	1.66922	0.014292	1.00025	-0.206951	Labs
MVP	Glucose_Max_INT	glucose (fasting status unknown, maximum, inv-norm transformed)	SP	Suicidality spectrum	0.0224064	0.00368376	1.18326e-09	678	0.0201682	0.00407532	7.46496e-07	3.16509	0.00155033	0.129055	1.52318	0.014292	1.00025	0.169236	Labs
MVP	MPV_Min_INT	mean platelet volume (MPV, minimum, inv-norm transformed)	SP	Suicidality spectrum	-0.00990272	0.00174011	1.26395e-08	1003	-0.00990238	0.00174131	1.29496e-08	-0.00950741	0.992414	0.201473	2.08773	0.014292	1.00025	-0.178578	Labs
MVP	MPV_Min	mean platelet volume (MPV, minimum)	SP	Suicidality spectrum	-0.0100155	0.00179501	2.4104e-08	985	-0.0100149	0.00179665	2.48644e-08	-0.106398	0.915267	0.195608	2.07037	0.014292	1.00025	-0.17947	Labs
MVP	Neut_Abs_Max_INT	neutrophil (absolute count, maximum, inv-norm transformed)	SP	Suicidality spectrum	0.0219793	0.00423116	2.05141e-07	320	0.022348	0.00469965	1.98197e-06	-0.382056	0.70242	0.101984	1.38542	0.014292	1.00025	0.252055	Labs
MVP	Platelet_Max_INT	platelet count (maximum, inv-norm transformed)	SP	Suicidality spectrum	0.00835783	0.00173271	1.41019e-06	1485	0.00830652	0.00175316	2.15796e-06	1.21177	0.225599	0.256465	2.15892	0.014292	1.00025	0.111025	Labs
MVP	RBC_Min_INT	red blood cell count (RBC, minimum, inv-norm transformed)	SP	Suicidality spectrum	-0.0182556	0.00304292	1.98096e-09	757	-0.0179508	0.0032047	2.12618e-08	-1.74933	0.0802337	0.121248	1.69728	0.014292	1.00025	-0.192468	Labs
MVP	Trig_Max_INT	triglyceride (maximum, inv-norm transformed)	SP	Suicidality spectrum	0.013495	0.00215799	4.01431e-10	1117	0.0134859	0.00217491	5.62239e-10	0.0772796	0.938401	0.186604	1.92358	0.014292	1.00025	0.149388	Labs
MVP	Trig_Mean_INT	triglyceride (mean, inv-norm transformed)	SP	Suicidality spectrum	0.0114985	0.00203926	1.71457e-08	1223	0.0114916	0.00205089	2.1042e-08	0.0877577	0.930069	0.197398	1.97717	0.014292	1.00025	0.127374	Labs
MVP	WBC_Max_INT	white blood cell count (WBC, maximum, inv-norm transformed)	SP	Suicidality spectrum	0.0306025	0.00403733	3.45856e-14	556	0.0300517	0.00448248	2.02423e-11	0.883129	0.377166	0.115271	1.42081	0.014292	1.00025	0.250029	Labs
MVP	WBC_Max	white blood cell count (WBC, maximum)	SP	Suicidality spectrum	0.0273309	0.00402054	1.06226e-11	462	0.027671	0.0044893	7.1034e-10	-0.484202	0.628242	0.0954864	1.4572	0.014292	1.00025	0.266072	Labs
MVP	WBC_Mean_INT	white blood cell count (WBC, mean, inv-norm transformed)	SP	Suicidality spectrum	0.0165013	0.00296728	2.68099e-08	769	0.0156242	0.00322848	1.30165e-06	2.29135	0.021943	0.15594	1.51781	0.014292	1.00025	0.152351	Labs
MVP	WBC_Mean	white blood cell count (WBC, mean)	SP	Suicidality spectrum	0.0142917	0.00216724	4.26917e-11	1239	0.0140352	0.0022897	8.80467e-10	6.94434	3.80231e-12	0.215404	1.90587	0.014292	1.00025	0.156361	Labs
MVP	SlpUnsat	Feeling unsatisfied or not rested by your night's sleep	SP	Suicidality spectrum	0.128846	0.0249103	2.31094e-07	19	0.205647	0.0417943	8.6346e-07	-4.36202	1.28866e-05	0.0397771	1.07527	0.014292	1.00025	0.48905	Lifestyle_Survey
MVP	Phe_401	Hypertension	SP	Suicidality spectrum	0.0314053	0.00571311	3.86164e-08	315	0.0315472	0.00692521	5.22819e-06	-0.121925	0.902958	0.0903996	1.26464	0.014292	1.00025	0.121319	PheCodes_CirculatorySystem
MVP	Phe_418	Nonspecific chest pain	SP	Suicidality spectrum	0.107488	0.0099537	3.48679e-27	173	0.123964	0.0127234	1.97578e-22	-6.12957	8.81187e-10	0.059999	1.24375	0.014292	1.00025	0.489448	PheCodes_CirculatorySystem
MVP	Phe_525	Other diseases of the teeth and supporting structures	SP	Suicidality spectrum	0.139385	0.0268358	2.05814e-07	34	0.184542	0.0405375	5.30463e-06	-3.41792	0.000631008	0.0277376	1.1147	0.014292	1.00025	0.490311	PheCodes_DigestiveSystem
MVP	Phe_530_1	Esophagitis, GERD and related diseases	SP	Suicidality spectrum	0.0520224	0.00681646	2.3136e-14	302	0.0556252	0.00826875	1.73008e-11	-2.56789	0.010232	0.0698195	1.27612	0.014292	1.00025	0.310977	PheCodes_DigestiveSystem
MVP	Phe_530_11	GERD	SP	Suicidality spectrum	0.0521808	0.00636997	2.57599e-16	300	0.0557604	0.00766967	3.58839e-13	-2.23224	0.0255992	0.0686227	1.28311	0.014292	1.00025	0.306421	PheCodes_DigestiveSystem
MVP	Phe_530	Diseases of esophagus	SP	Suicidality spectrum	0.055118	0.00683521	7.39352e-16	294	0.0594293	0.00826302	6.37516e-13	-2.69322	0.00707651	0.069346	1.28087	0.014292	1.00025	0.316338	PheCodes_DigestiveSystem
MVP	Phe_721	Spondylosis and allied disorders	SP	Suicidality spectrum	0.111698	0.0210436	1.10861e-07	39	0.157216	0.0319709	8.76603e-07	-4.27952	1.87295e-05	0.0341199	1.13756	0.014292	1.00025	0.404377	PheCodes_MusculoskeletalSystem
MVP	Phe_338_2	Chronic pain	SP	Suicidality spectrum	0.128341	0.021981	5.26039e-09	38	0.172265	0.0327906	1.49238e-07	-3.69775	0.000217516	0.0328512	1.12473	0.014292	1.00025	0.476381	PheCodes_Neurological
MVP	Phe_338	Pain	SP	Suicidality spectrum	0.144584	0.0171197	3.02833e-17	52	0.191547	0.0252843	3.57168e-14	-5.89297	3.79306e-09	0.0405628	1.12983	0.014292	1.00025	0.458225	PheCodes_Neurological
MVP	Phe_355_1	Chronic pain syndrome	SP	Suicidality spectrum	0.177233	0.0347093	3.28662e-07	14	0.297626	0.0637615	3.04452e-06	-4.04069	5.32945e-05	0.024543	1.06287	0.014292	1.00025	0.427812	PheCodes_Neurological
MVP	Phe_496	Chronic airway obstruction	SP	Suicidality spectrum	0.0799704	0.0074707	9.69114e-27	297	0.0904443	0.00904369	1.51134e-23	-4.59256	4.37842e-06	0.082262	1.23504	0.014292	1.00025	0.384189	PheCodes_RespiratorySystem
MVP	Phe_512_7	Shortness of breath	SP	Suicidality spectrum	0.0978379	0.0159682	8.95358e-10	69	0.126005	0.0230475	4.57229e-08	-4.73375	2.20414e-06	0.0467978	1.1448	0.014292	1.00025	0.398194	PheCodes_RespiratorySystem
MVP	Phe_512	Other symptoms of respiratory system	SP	Suicidality spectrum	0.0777327	0.0136539	1.24757e-08	87	0.0936409	0.0190437	8.78116e-07	-3.12014	0.00180765	0.0531879	1.1693	0.014292	1.00025	0.416742	PheCodes_RespiratorySystem
MVP	Phe_760	Back pain	SP	Suicidality spectrum	0.115569	0.012776	1.48653e-19	109	0.143911	0.0175634	2.53076e-16	-6.05829	1.37574e-09	0.0598888	1.17901	0.014292	1.00025	0.423557	PheCodes_Symptoms
MVP	Phe_761	Cervicalgia	SP	Suicidality spectrum	0.156366	0.0240279	7.63065e-11	41	0.225801	0.0366748	7.42092e-10	-5.23082	1.68758e-07	0.0404243	1.10661	0.014292	1.00025	0.443071	PheCodes_Symptoms
MVP	Phe_785	Abdominal pain	SP	Suicidality spectrum	0.134527	0.0186201	5.01836e-13	43	0.185988	0.0283268	5.17535e-11	-5.25314	1.49524e-07	0.0402545	1.13061	0.014292	1.00025	0.498169	PheCodes_Symptoms
MVP	max_Diastolic_INT	diastolic blood pressure (DBP, maximum, inv-normal transformed)	SP	Suicidality spectrum	0.0417302	0.00385148	2.35394e-27	758	0.0411723	0.00438085	5.54797e-21	2.07646	0.0378511	0.133282	1.5624	0.014292	1.00025	0.252906	Vitals
MVP	max_Diastolic	diastolic blood pressure (DBP, maximum)	SP	Suicidality spectrum	0.0422154	0.00405183	2.03413e-25	675	0.0418435	0.00454269	3.22586e-20	0.434397	0.664	0.124154	1.53418	0.014292	1.00025	0.254822	Vitals
MVP	max_Pulse_INT	heart rate (HR, maximum, inv-normal transformed)	SP	Suicidality spectrum	0.0458887	0.00388788	3.76639e-32	691	0.0448128	0.00434345	5.8845e-25	1.36269	0.172981	0.129936	1.55269	0.014292	1.00025	0.30991	Vitals
MVP	max_Pulse	heart rate (HR, maximum)	SP	Suicidality spectrum	0.0469063	0.003867	7.33537e-34	684	0.0460739	0.00440644	1.37503e-25	1.87335	0.0610199	0.130234	1.55829	0.014292	1.00025	0.313454	Vitals
MVP	max_Systolic_INT	systolic blood pressure (SBP, maximum, inv-normal transformed)	SP	Suicidality spectrum	0.0228939	0.00279759	2.75824e-16	1083	0.0219871	0.00311863	1.7858e-12	25.5593	4.32955e-144	0.173945	1.71603	0.014292	1.00025	0.191748	Vitals
MVP	max_Systolic	systolic blood pressure (SBP, maximum)	SP	Suicidality spectrum	0.0230562	0.00287377	1.03211e-15	1040	0.0222828	0.00313837	1.24653e-12	1.39866	0.161914	0.167313	1.70672	0.014292	1.00025	0.190163	Vitals
MVP	mean_Pulse_INT	heart rate (HR, mean, inv-normal transformed)	SP	Suicidality spectrum	0.0133946	0.00207391	1.05658e-10	1476	0.0120905	0.00221921	5.09116e-08	3.45678	0.000546669	0.260618	1.92374	0.014292	1.00025	0.13248	Vitals
MVP	mean_Pulse	heart rate (HR, mean)	SP	Suicidality spectrum	0.012805	0.00207494	6.77488e-10	1466	0.0114755	0.00222259	2.42836e-07	3.70114	0.000214634	0.258589	1.92125	0.014292	1.00025	0.132259	Vitals
MVP	min_Diastolic_INT	diastolic blood pressure (DBP, minimum, inv-normal transformed)	SP	Suicidality spectrum	-0.0421023	0.00711609	3.28857e-09	232	-0.044061	0.00866041	3.62559e-07	1.23381	0.217272	0.0601583	1.31201	0.014292	1.00025	-0.277461	Vitals
MVP	min_Diastolic	diastolic blood pressure (DBP, minimum)	SP	Suicidality spectrum	-0.0341118	0.00577469	3.48139e-09	358	-0.0351282	0.00673902	1.8615e-07	0.972415	0.330844	0.0705309	1.44756	0.014292	1.00025	-0.293714	Vitals
MVP	min_Systolic_INT	systolic blood pressure (SBP, minimum, inv-normal transformed)	SP	Suicidality spectrum	-0.0675054	0.0115595	5.22507e-09	138	-0.0745329	0.0148601	5.28592e-07	2.09107	0.0365217	0.0512451	1.2078	0.014292	1.00025	-0.332968	Vitals
MVP	min_Systolic	systolic blood pressure (SBP, minimum)	SP	Suicidality spectrum	-0.059961	0.00778431	1.3312e-14	241	-0.0643208	0.00950984	1.34597e-11	2.53092	0.0113764	0.0619198	1.36631	0.014292	1.00025	-0.340167	Vitals
MVP	min_Weight_INT	weight (minimum, inv-normal transformed)	SP	Suicidality spectrum	-0.00821778	0.00173082	2.0552e-06	2391	-0.00870925	0.00192675	6.17883e-06	1.89679	0.0578552	0.424465	2.14196	0.014292	1.00025	-0.102761	Vitals
MVP	SA	Suicide attempt	DoLung	Chronic lung diseases including COPD, Emphysema and Bronchitis	0.646141	0.121066	9.44476e-08	28	0.90367	0.17178	1.43577e-07	-4.72036	2.35433e-06	0.016535	1.00194	0.0480355	1.12369	0.446031	Suicidal behaviors	BaselineSurvey
MVP	SP	Suicidality spectrum	DoLung	Chronic lung diseases including COPD, Emphysema and Bronchitis	0.576418	0.11243	2.94542e-07	55	0.742494	0.152313	1.08926e-06	-3.79855	0.000145543	0.014292	1.00025	0.0471634	1.12659	0.376718	Suicidal behaviors	BaselineSurvey
MVP	SA	Suicide attempt	DoLungMed	Takes medication for Chronic lung diseases including COPD, Emphysema and Bronchitis?	0.605362	0.102976	4.13606e-09	28	0.850733	0.147294	7.66056e-09	-5.41939	5.98017e-08	0.016535	1.00194	0.0381658	1.10908	0.4302	Suicidal behaviors	BaselineSurvey
MVP	SP	Suicidality spectrum	DoLungMed	Takes medication for Chronic lung diseases including COPD, Emphysema and Bronchitis?	0.506311	0.0984113	2.67748e-07	55	0.655081	0.135108	1.24349e-06	-4.17887	2.92964e-05	0.014292	1.00025	0.0375328	1.11157	0.347073	Suicidal behaviors	BaselineSurvey
MVP	SA	Suicide attempt	MomMHDep	Biological Mother: Depression	0.335434	0.0681876	8.68636e-07	28	0.457813	0.0995702	4.26792e-06	-4.45902	8.2337e-06	0.016535	1.00194	0.0141564	1.05654	0.480949	Suicidal behaviors	BaselineSurvey
MVP	SP	Suicidality spectrum	MomMHDep	Biological Mother: Depression	0.354078	0.0585549	1.47631e-09	55	0.438091	0.0797203	3.89947e-08	-3.62395	0.000290133	0.014292	1.00025	0.0143985	1.05478	0.631524	Suicidal behaviors	BaselineSurvey
MVP	SA	Suicide attempt	SibMHDep	Biological Sibling: Depression	0.354608	0.0729097	1.15233e-06	28	0.479682	0.104991	4.90553e-06	-3.94635	7.93516e-05	0.016535	1.00194	0.01179	1.05102	0.43498	Suicidal behaviors	BaselineSurvey
MVP	SP	Suicidality spectrum	SibMHDep	Biological Sibling: Depression	0.429757	0.0603939	1.11187e-12	55	0.531323	0.0827128	1.32985e-10	-4.3958	1.10368e-05	0.014292	1.00025	0.0119883	1.0496	0.565814	Suicidal behaviors	BaselineSurvey
MVP	SA	Suicide attempt	SkMsOthMed	Takes medication for other skeletal/muscular problem?	0.375531	0.076815	1.01465e-06	28	0.524639	0.110553	2.07918e-06	-4.46067	8.17036e-06	0.016535	1.00194	0.0147564	1.06059	0.424911	Suicidal behaviors	BaselineSurvey
MVP	SA	Suicide attempt	Smk100	In your lifetime, have you smoked a total of at least 100 cigarettes?	0.545757	0.0978693	2.45571e-08	28	0.76987	0.141377	5.16576e-08	-5.42473	5.80434e-08	0.016535	1.00194	0.0928128	1.1472	0.386069	Suicidal behaviors	BaselineSurvey
MVP	SP	Suicidality spectrum	Smk100	In your lifetime, have you smoked a total of at least 100 cigarettes?	0.511729	0.102678	6.23391e-07	55	0.665777	0.137013	1.17842e-06	-3.51692	0.000436579	0.014292	1.00025	0.0928922	1.14627	0.275324	Suicidal behaviors	BaselineSurvey
MVP	SA	Suicide attempt	Albumin_Min	albumin (minimum)	-0.38219	0.0751322	3.63971e-07	28	-0.512993	0.108768	2.40066e-06	4.09681	4.18887e-05	0.016535	1.00194	0.0446872	1.13608	-0.232904	Suicidal behaviors	Labs
MVP	SA	Suicide attempt	BUN_BSP_Min_INT	blood urea nitrogen (BUN, minimum, inv-norm transformed)	-0.718023	0.135957	1.28297e-07	28	-0.985987	0.195281	4.43941e-07	4.54618	5.46284e-06	0.016535	1.00194	0.122864	1.60569	-0.311763	Suicidal behaviors	Labs
MVP	SP	Suicidality spectrum	BUN_BSP_Min_INT	blood urea nitrogen (BUN, minimum, inv-norm transformed)	-0.604534	0.111368	5.69058e-08	55	-0.756931	0.15167	6.01787e-07	3.63955	0.000273117	0.014292	1.00025	0.122418	1.60981	-0.264852	Suicidal behaviors	Labs
MVP	SA	Suicide attempt	BUN_BSP_Min	blood urea nitrogen (BUN, minimum)	-0.648243	0.13447	1.4303e-06	28	-0.892078	0.192105	3.42211e-06	4.08354	4.4355e-05	0.016535	1.00194	0.10758	1.54741	-0.292773	Suicidal behaviors	Labs
MVP	SP	Suicidality spectrum	BUN_BSP_Min	blood urea nitrogen (BUN, minimum)	-0.550329	0.103611	1.08723e-07	55	-0.694351	0.141846	9.82572e-07	3.76716	0.000165113	0.014292	1.00025	0.107409	1.55	-0.256253	Suicidal behaviors	Labs
MVP	SA	Suicide attempt	HCT_Min_INT	hematocrit (minimum, inv-norm transformed)	-0.494109	0.0941931	1.55689e-07	28	-0.676921	0.136562	7.16317e-07	4.63864	3.50703e-06	0.016535	1.00194	0.0899775	1.49081	-0.239817	Suicidal behaviors	Labs
MVP	SP	Suicidality spectrum	HCT_Min_INT	hematocrit (minimum, inv-norm transformed)	-0.455545	0.0921417	7.6551e-07	55	-0.573025	0.124297	4.02422e-06	3.16731	0.00153857	0.014292	1.00025	0.0879557	1.50465	-0.195908	Suicidal behaviors	Labs
MVP	SA	Suicide attempt	HCT_Min	hematocrit (minimum)	-0.462209	0.0849679	5.33406e-08	28	-0.632585	0.120424	1.49648e-07	4.36974	1.24397e-05	0.016535	1.00194	0.0655581	1.38882	-0.270292	Suicidal behaviors	Labs
MVP	SA	Suicide attempt	Hemoglobin_Min_INT	hemoglobin (minimum, inv-norm transformed)	-0.480575	0.0946065	3.77982e-07	28	-0.65498	0.136169	1.50899e-06	4.28905	1.79443e-05	0.016535	1.00194	0.0877458	1.50028	-0.244441	Suicidal behaviors	Labs
MVP	SA	Suicide attempt	Hemoglobin_Min	hemoglobin (minimum)	-0.449824	0.0866172	2.06666e-07	28	-0.612685	0.124129	7.97839e-07	4.2752	1.90962e-05	0.016535	1.00194	0.0651786	1.40096	-0.272249	Suicidal behaviors	Labs
MVP	SA	Suicide attempt	Lymph_Abs_Max_INT	lymphocyte (absolute count, maximum, inv-norm transformed)	0.686546	0.145086	2.2234e-06	27	0.966412	0.210757	4.53035e-06	-4.48601	7.25702e-06	0.016535	1.00194	0.18395	1.597	0.241507	Suicidal behaviors	Labs
MVP	SA	Suicide attempt	Lymph_Abs_Max	lymphocyte (absolute count, maximum)	0.710672	0.151545	2.73873e-06	28	0.993866	0.218359	5.32607e-06	-4.36028	1.29897e-05	0.016535	1.00194	0.160433	1.5294	0.242849	Suicidal behaviors	Labs
MVP	SA	Suicide attempt	Mono_Abs_Max	monocyte (absolute count, maximum)	0.457674	0.0966472	2.18505e-06	28	0.626413	0.137047	4.85896e-06	-3.8259	0.000130295	0.016535	1.00194	0.10353	1.21914	0.2052	Suicidal behaviors	Labs
MVP	SA	Suicide attempt	RDW_Max_INT	red cell diameter width (RDW, maximum, inv-norm transformed)	0.595775	0.115541	2.51762e-07	28	0.81283	0.163011	6.15288e-07	-4.0387	5.37491e-05	0.016535	1.00194	0.154898	1.63202	0.212701	Suicidal behaviors	Labs
MVP	SA	Suicide attempt	RDW_Max	red cell diameter width (RDW, maximum)	0.482789	0.0956272	4.44916e-07	28	0.661625	0.136724	1.30403e-06	-4.18195	2.89015e-05	0.016535	1.00194	0.0723561	1.32965	0.240704	Suicidal behaviors	Labs
MVP	SA	Suicide attempt	Sodium_BSP_Min_INT	sodium (minimum, inv-norm transformed)	-0.526899	0.100593	1.62371e-07	28	-0.715866	0.142897	5.45216e-07	4.11674	3.84276e-05	0.016535	1.00194	0.0610846	1.21088	-0.323826	Suicidal behaviors	Labs
MVP	SA	Suicide attempt	Sodium_BSP_Min	sodium (minimum)	-0.554806	0.0953379	5.90721e-09	28	-0.764077	0.135304	1.6316e-08	4.8016	1.574e-06	0.016535	1.00194	0.0659701	1.32945	-0.320278	Suicidal behaviors	Labs
MVP	SA	Suicide attempt	WBC_Max_INT	white blood cell count (WBC, maximum, inv-norm transformed)	0.642536	0.136037	2.32094e-06	28	0.876964	0.19251	5.22794e-06	-3.76127	0.000169055	0.016535	1.00194	0.117392	1.40934	0.323213	Suicidal behaviors	Labs
MVP	SA	Suicide attempt	WBC_Max	white blood cell count (WBC, maximum)	0.581749	0.123695	2.56242e-06	28	0.803228	0.17622	5.16192e-06	-4.02946	5.5905e-05	0.016535	1.00194	0.0967406	1.45048	0.328596	Suicidal behaviors	Labs
MVP	SA	Suicide attempt	SlpExcDy	Feeling excessively sleepy during the day (does not include regular naps)	0.455399	0.0830614	4.18938e-08	28	0.641428	0.120247	9.59291e-08	-5.24697	1.54617e-07	0.016535	1.00194	0.028663	1.05846	0.477414	Suicidal behaviors	Lifestyle_Survey
MVP	SP	Suicidality spectrum	SlpExcDy	Feeling excessively sleepy during the day (does not include regular naps)	0.437969	0.0805604	5.43278e-08	55	0.542858	0.110997	1.00459e-06	-3.58272	0.000340031	0.014292	1.00025	0.0290486	1.05554	0.493481	Suicidal behaviors	Lifestyle_Survey
MVP	SA	Suicide attempt	SlpFall	Trouble falling asleep when you first go to bed	0.605023	0.109624	3.40831e-08	28	0.840374	0.158205	1.08462e-07	-5.05323	4.34406e-07	0.016535	1.00194	0.0467216	1.07584	0.433621	Suicidal behaviors	Lifestyle_Survey
MVP	SP	Suicidality spectrum	SlpFall	Trouble falling asleep when you first go to bed	0.494496	0.094799	1.82573e-07	55	0.616723	0.128866	1.70332e-06	-3.32957	0.000869801	0.014292	1.00025	0.0471446	1.07147	0.423058	Suicidal behaviors	Lifestyle_Survey
MVP	SA	Suicide attempt	SmkYrs_INT	How many years have you or did you smoke cigarettes? (inv-normal transformed)	0.948067	0.187048	4.00776e-07	27	1.3479	0.267797	4.82158e-07	-4.71086	2.46675e-06	0.016535	1.00194	0.10955	1.18101	0.383758	Suicidal behaviors	Lifestyle_Survey
MVP	SA	Suicide attempt	SmkYrs	How many years have you or did you smoke cigarettes?	0.958533	0.18323	1.68323e-07	27	1.36023	0.258429	1.41369e-07	-4.56307	5.04105e-06	0.016535	1.00194	0.116146	1.1843	0.376825	Suicidal behaviors	Lifestyle_Survey
MVP	SA	Suicide attempt	Phe_458_9	Hypotension NOS	0.327169	0.0685811	1.83728e-06	28	0.441397	0.0973354	5.76581e-06	-3.62479	0.000289194	0.016535	1.00194	0.0135898	1.07099	0.45865	Suicidal behaviors	PheCodes_CirculatorySystem
MVP	SA	Suicide attempt	Phe_458	Hypotension	0.436698	0.0805271	5.86084e-08	28	0.589736	0.114752	2.75862e-07	-4.25957	2.04825e-05	0.016535	1.00194	0.0186423	1.10278	0.486128	Suicidal behaviors	PheCodes_CirculatorySystem
MVP	SA	Suicide attempt	Phe_681	Superficial cellulitis and abscess	0.485383	0.0835358	6.22942e-09	28	0.657329	0.119249	3.54276e-08	-4.60999	4.02697e-06	0.016535	1.00194	0.0341423	1.09432	0.38056	Suicidal behaviors	PheCodes_DermatologicalSystem
MVP	SA	Suicide attempt	Phe_521_1	Dental caries	0.434579	0.072878	2.47484e-09	28	0.586007	0.10629	3.52239e-08	-5.10877	3.24268e-07	0.016535	1.00194	0.0209221	1.07431	0.575846	Suicidal behaviors	PheCodes_DigestiveSystem
MVP	SP	Suicidality spectrum	Phe_521_1	Dental caries	0.414631	0.0666946	5.07182e-10	55	0.484308	0.09124	1.10794e-07	-2.83318	0.0046088	0.014292	1.00025	0.0206137	1.07348	0.523614	Suicidal behaviors	PheCodes_DigestiveSystem
MVP	SA	Suicide attempt	Phe_521	Diseases of hard tissues of teeth	0.431915	0.0731225	3.48953e-09	28	0.580862	0.105955	4.2014e-08	-4.82693	1.38651e-06	0.016535	1.00194	0.0215782	1.08063	0.57443	Suicidal behaviors	PheCodes_DigestiveSystem
MVP	SP	Suicidality spectrum	Phe_521	Diseases of hard tissues of teeth	0.409345	0.0670174	1.00861e-09	55	0.475172	0.0916696	2.17731e-07	-2.65589	0.00790987	0.014292	1.00025	0.0211268	1.08082	0.526255	Suicidal behaviors	PheCodes_DigestiveSystem
MVP	SA	Suicide attempt	Phe_523_3	Periodontitis (acute or chronic)	0.317944	0.0597515	1.03142e-07	28	0.434272	0.0865779	5.27686e-07	-4.65443	3.24876e-06	0.016535	1.00194	0.0126847	1.03804	0.527604	Suicidal behaviors	PheCodes_DigestiveSystem
MVP	SA	Suicide attempt	Phe_523_31	Acute periodontitis	0.290792	0.0597877	1.15192e-06	28	0.400704	0.0851864	2.55307e-06	-4.06417	4.82037e-05	0.016535	1.00194	0.00927196	1.02296	0.533304	Suicidal behaviors	PheCodes_DigestiveSystem
MVP	SA	Suicide attempt	Phe_523	Gingival and periodontal diseases	0.405772	0.0669821	1.37892e-09	28	0.544822	0.0955569	1.18727e-08	-4.59377	4.35302e-06	0.016535	1.00194	0.0175318	1.06758	0.52026	Suicidal behaviors	PheCodes_DigestiveSystem
MVP	SP	Suicidality spectrum	Phe_523	Gingival and periodontal diseases	0.375871	0.0651978	8.16155e-09	55	0.434385	0.0892197	1.1233e-06	-2.40096	0.0163523	0.014292	1.00025	0.017344	1.06617	0.467935	Suicidal behaviors	PheCodes_DigestiveSystem
MVP	SA	Suicide attempt	Phe_525_1	Loss of teeth or edentulism	0.515902	0.0810329	1.93297e-10	28	0.703448	0.117176	1.9327e-09	-5.39235	6.95435e-08	0.016535	1.00194	0.0225053	1.09996	0.538651	Suicidal behaviors	PheCodes_DigestiveSystem
MVP	SP	Suicidality spectrum	Phe_525_1	Loss of teeth or edentulism	0.472419	0.0689879	7.49707e-12	55	0.570773	0.0941495	1.34094e-09	-3.7202	0.000199064	0.014292	1.00025	0.0218298	1.10242	0.467286	Suicidal behaviors	PheCodes_DigestiveSystem
MVP	SA	Suicide attempt	Phe_525	Other diseases of the teeth and supporting structures	0.58744	0.0861449	9.15452e-12	28	0.796051	0.122913	9.38552e-11	-5.42468	5.80577e-08	0.016535	1.00194	0.02813	1.1151	0.579586	Suicidal behaviors	PheCodes_DigestiveSystem
MVP	SP	Suicidality spectrum	Phe_525	Other diseases of the teeth and supporting structures	0.52855	0.0838972	2.977e-10	55	0.622726	0.114297	5.08506e-08	-2.98242	0.00285982	0.014292	1.00025	0.0277376	1.1147	0.490311	Suicidal behaviors	PheCodes_DigestiveSystem
MVP	SA	Suicide attempt	Phe_535	Gastritis and duodenitis	0.390812	0.0739338	1.25037e-07	28	0.529448	0.105519	5.23355e-07	-4.19169	2.76888e-05	0.016535	1.00194	0.00748601	1.06048	0.527578	Suicidal behaviors	PheCodes_DigestiveSystem
MVP	SA	Suicide attempt	Phe_550	Abdominal hernia	0.315389	0.057972	5.31706e-08	28	0.43935	0.0837499	1.55453e-07	-4.95406	7.26806e-07	0.016535	1.00194	0.0361421	1.11205	0.303374	Suicidal behaviors	PheCodes_DigestiveSystem
MVP	SA	Suicide attempt	Phe_563	Constipation	0.48437	0.101037	1.63502e-06	28	0.659886	0.146852	7.00493e-06	-4.25081	2.12996e-05	0.016535	1.00194	0.0223538	1.09096	0.469999	Suicidal behaviors	PheCodes_DigestiveSystem
MVP	SP	Suicidality spectrum	Phe_563	Constipation	0.449411	0.0720679	4.49064e-10	55	0.547279	0.0979442	2.30142e-08	-3.46671	0.000526863	0.014292	1.00025	0.022183	1.09034	0.431034	Suicidal behaviors	PheCodes_DigestiveSystem
MVP	SA	Suicide attempt	Phe_578_9	Hemorrhage of gastrointestinal tract	0.30436	0.0651638	3.00188e-06	28	0.420988	0.0931809	6.24359e-06	-4.03719	5.40953e-05	0.016535	1.00194	0.00563169	1.0442	0.457187	Suicidal behaviors	PheCodes_DigestiveSystem
MVP	SA	Suicide attempt	Phe_578	Gastrointestinal hemorrhage	0.403017	0.0833675	1.33671e-06	28	0.545458	0.12105	6.6045e-06	-4.21096	2.54283e-05	0.016535	1.00194	0.0137286	1.09514	0.509207	Suicidal behaviors	PheCodes_DigestiveSystem
MVP	SP	Suicidality spectrum	Phe_578	Gastrointestinal hemorrhage	0.364757	0.0677504	7.29161e-08	55	0.450164	0.0930079	1.29802e-06	-3.45053	0.000559482	0.014292	1.00025	0.0133737	1.0956	0.487674	Suicidal behaviors	PheCodes_DigestiveSystem
MVP	SA	Suicide attempt	Phe_276_1	Electrolyte imbalance	0.496945	0.0850266	5.07831e-09	28	0.680585	0.122847	3.02297e-08	-5.09554	3.47745e-07	0.016535	1.00194	0.0185899	1.11371	0.528704	Suicidal behaviors	PheCodes_EndocrineMetabolic
MVP	SA	Suicide attempt	Phe_276_12	Hyposmolality and/or hyponatremia	0.272302	0.0568389	1.6615e-06	28	0.371838	0.0815112	5.07163e-06	-3.96061	7.47595e-05	0.016535	1.00194	0.0135995	1.05544	0.384899	Suicidal behaviors	PheCodes_EndocrineMetabolic
MVP	SA	Suicide attempt	Phe_276_14	Hypopotassemia	0.323332	0.0623054	2.10896e-07	28	0.429937	0.0893372	1.49035e-06	-3.93706	8.24861e-05	0.016535	1.00194	0.0158767	1.06731	0.330223	Suicidal behaviors	PheCodes_EndocrineMetabolic
MVP	SA	Suicide attempt	Phe_276	Disorders of fluid, electrolyte, and acid-based balance	0.592479	0.0870014	9.76072e-12	28	0.81008	0.126452	1.49157e-10	-6.03609	1.57894e-09	0.016535	1.00194	0.0261428	1.12459	0.552399	Suicidal behaviors	PheCodes_EndocrineMetabolic
MVP	SA	Suicide attempt	Phe_041_1	Staphylococcus infections	0.290829	0.0564653	2.59672e-07	28	0.405895	0.079527	3.32781e-07	-4.33661	1.44699e-05	0.016535	1.00194	0.00792188	1.01669	0.336032	Suicidal behaviors	PheCodes_InfectiousDiseases
MVP	SA	Suicide attempt	Phe_041	Bacterial infection NOS	0.339644	0.0577116	3.97599e-09	28	0.464928	0.0818634	1.35235e-08	-4.70308	2.5626e-06	0.016535	1.00194	0.0121236	1.0393	0.412199	Suicidal behaviors	PheCodes_InfectiousDiseases
MVP	SA	Suicide attempt	Phe_070_3	Viral hepatitis C	0.49531	0.0879198	1.76423e-08	28	0.673793	0.125882	8.67159e-08	-4.60647	4.09563e-06	0.016535	1.00194	0.0251276	1.11442	0.517873	Suicidal behaviors	PheCodes_InfectiousDiseases
MVP	SP	Suicidality spectrum	Phe_070_3	Viral hepatitis C	0.453215	0.0817163	2.91952e-08	55	0.563418	0.110559	3.46739e-07	-3.4662	0.000527872	0.014292	1.00025	0.0251308	1.11197	0.382818	Suicidal behaviors	PheCodes_InfectiousDiseases
MVP	SA	Suicide attempt	Phe_070	Viral hepatitis	0.469534	0.0856367	4.18497e-08	28	0.63659	0.121759	1.71089e-07	-4.32448	1.52891e-05	0.016535	1.00194	0.0240428	1.12772	0.525459	Suicidal behaviors	PheCodes_InfectiousDiseases
MVP	SP	Suicidality spectrum	Phe_070	Viral hepatitis	0.434309	0.07767	2.2483e-08	55	0.537464	0.10554	3.53341e-07	-3.4925	0.000478516	0.014292	1.00025	0.0239445	1.12558	0.393083	Suicidal behaviors	PheCodes_InfectiousDiseases
MVP	SA	Suicide attempt	Phe_1010_3	screening for other diseases and disorders	0.453541	0.0876249	2.26765e-07	28	0.627683	0.125841	6.10432e-07	-4.57425	4.77921e-06	0.016535	1.00194	0.0186583	1.11252	0.461032	Suicidal behaviors	PheCodes_InfectiousDiseases
MVP	SA	Suicide attempt	Phe_916	Contusion	0.316804	0.0597637	1.15201e-07	28	0.421699	0.0856549	8.51246e-07	-3.98513	6.74442e-05	0.016535	1.00194	0.0135763	1.05896	0.428484	Suicidal behaviors	PheCodes_InjuriesPoisonings
MVP	SP	Suicidality spectrum	Phe_916	Contusion	0.336105	0.0516905	7.91179e-11	55	0.402082	0.0702326	1.03429e-08	-3.22845	0.00124461	0.014292	1.00025	0.0134175	1.05883	0.404082	Suicidal behaviors	PheCodes_InjuriesPoisonings
MVP	SA	Suicide attempt	Phe_720_1	Spinal stenosis of lumbar region	0.304164	0.0599264	3.86236e-07	28	0.425566	0.0857197	6.88357e-07	-4.58592	4.51987e-06	0.016535	1.00194	0.03017	1.08933	0.245535	Suicidal behaviors	PheCodes_MusculoskeletalSystem
MVP	SA	Suicide attempt	Phe_720	Spinal stenosis	0.378435	0.0745138	3.79972e-07	28	0.528598	0.107371	8.51779e-07	-4.63771	3.52297e-06	0.016535	1.00194	0.0401479	1.10831	0.301321	Suicidal behaviors	PheCodes_MusculoskeletalSystem
MVP	SA	Suicide attempt	Phe_722	Intervertebral disc disorders	0.404045	0.0796161	3.87662e-07	28	0.56551	0.113037	5.64755e-07	-4.4241	9.6846e-06	0.016535	1.00194	0.0410207	1.1382	0.38784	Suicidal behaviors	PheCodes_MusculoskeletalSystem
MVP	SA	Suicide attempt	Phe_327_4	Insomnia	0.461536	0.0830193	2.70734e-08	28	0.61826	0.120359	2.7948e-07	-4.49529	6.94768e-06	0.016535	1.00194	0.0272661	1.11147	0.485977	Suicidal behaviors	PheCodes_Neurological
MVP	SP	Suicidality spectrum	Phe_327_4	Insomnia	0.503106	0.0672291	7.23952e-14	55	0.588205	0.0921248	1.71543e-10	-3.35918	0.000781729	0.014292	1.00025	0.0268967	1.11205	0.460661	Suicidal behaviors	PheCodes_Neurological
MVP	SA	Suicide attempt	Phe_327	Sleep disorders	0.524454	0.0876419	2.17651e-09	28	0.705957	0.12412	1.28767e-08	-4.50055	6.77794e-06	0.016535	1.00194	0.034917	1.15272	0.484341	Suicidal behaviors	PheCodes_Neurological
MVP	SP	Suicidality spectrum	Phe_327	Sleep disorders	0.573179	0.0707309	5.33299e-16	55	0.667805	0.097447	7.23153e-12	-3.71963	0.000199518	0.014292	1.00025	0.0342769	1.15476	0.480336	Suicidal behaviors	PheCodes_Neurological
MVP	SA	Suicide attempt	Phe_338_2	Chronic pain	0.460799	0.0964246	1.763e-06	28	0.6207	0.137468	6.32516e-06	-3.717	0.000201604	0.016535	1.00194	0.033174	1.12506	0.549065	Suicidal behaviors	PheCodes_Neurological
MVP	SP	Suicidality spectrum	Phe_338_2	Chronic pain	0.467528	0.0883905	1.22752e-07	55	0.548674	0.121174	5.95461e-06	-2.54028	0.0110764	0.014292	1.00025	0.0328512	1.12473	0.476381	Suicidal behaviors	PheCodes_Neurological
MVP	SA	Suicide attempt	Phe_338	Pain	0.521273	0.101039	2.48138e-07	28	0.703637	0.146645	1.6006e-06	-4.4424	8.89618e-06	0.016535	1.00194	0.040764	1.13167	0.518712	Suicidal behaviors	PheCodes_Neurological
MVP	SP	Suicidality spectrum	Phe_338	Pain	0.515899	0.0894144	7.93863e-09	55	0.608562	0.120571	4.48068e-07	-2.62039	0.00878302	0.014292	1.00025	0.0405628	1.12983	0.458225	Suicidal behaviors	PheCodes_Neurological
MVP	SA	Suicide attempt	Phe_345_3	Convulsions	0.365347	0.0562306	8.17794e-11	28	0.502085	0.0808001	5.16797e-10	-5.47328	4.41777e-08	0.016535	1.00194	0.00657411	1.03955	0.579103	Suicidal behaviors	PheCodes_Neurological
MVP	SP	Suicidality spectrum	Phe_345_3	Convulsions	0.252065	0.0493708	3.29853e-07	55	0.304975	0.0659136	3.71204e-06	-2.54361	0.0109714	0.014292	1.00025	0.00644104	1.03987	0.481208	Suicidal behaviors	PheCodes_Neurological
MVP	SA	Suicide attempt	Phe_345	Epilepsy, recurrent seizures, convulsions	0.394966	0.0595259	3.24055e-11	28	0.545141	0.0834883	6.59654e-11	-5.1972	2.02316e-07	0.016535	1.00194	0.00853751	1.0488	0.594263	Suicidal behaviors	PheCodes_Neurological
MVP	SP	Suicidality spectrum	Phe_345	Epilepsy, recurrent seizures, convulsions	0.2788	0.0523319	9.95486e-08	55	0.338703	0.0711499	1.93197e-06	-2.91922	0.00350907	0.014292	1.00025	0.00840001	1.04917	0.512784	Suicidal behaviors	PheCodes_Neurological
MVP	SA	Suicide attempt	Phe_1002	Symptoms concerning nutrition, metabolism, and development	0.406367	0.0786133	2.35112e-07	28	0.569418	0.11093	2.84958e-07	-4.43368	9.26377e-06	0.016535	1.00194	0.0135163	1.03339	0.465503	Suicidal behaviors	PheCodes_Other
MVP	SP	Suicidality spectrum	Phe_1002	Symptoms concerning nutrition, metabolism, and development	0.312304	0.0638243	9.92162e-07	55	0.398021	0.0862271	3.91286e-06	-3.38517	0.000711339	0.014292	1.00025	0.0133328	1.03394	0.352415	Suicidal behaviors	PheCodes_Other
MVP	SA	Suicide attempt	Phe_1019	Other ill-defined and unknown causes of morbidity and mortality	0.358497	0.0584331	8.50648e-10	28	0.476053	0.085136	2.24878e-08	-4.89486	9.83779e-07	0.016535	1.00194	0.00660449	1.08588	0.675533	Suicidal behaviors	PheCodes_Other
MVP	SP	Suicidality spectrum	Phe_1019	Other ill-defined and unknown causes of morbidity and mortality	0.392197	0.0541931	4.58633e-13	55	0.46107	0.0737769	4.11733e-10	-3.24904	0.00115795	0.014292	1.00025	0.00612347	1.08787	0.68776	Suicidal behaviors	PheCodes_Other
MVP	SA	Suicide attempt	Phe_480_1	Bacterial pneumonia	0.338603	0.0566216	2.22994e-09	28	0.468783	0.0812567	7.96665e-09	-5.20703	1.91885e-07	0.016535	1.00194	0.0076603	1.06163	0.48967	Suicidal behaviors	PheCodes_RespiratorySystem
MVP	SP	Suicidality spectrum	Phe_480_1	Bacterial pneumonia	0.267948	0.0545862	9.16744e-07	55	0.339995	0.0738168	4.1063e-06	-3.29695	0.000977393	0.014292	1.00025	0.00732272	1.06268	0.400923	Suicidal behaviors	PheCodes_RespiratorySystem
MVP	SA	Suicide attempt	Phe_480	Pneumonia	0.448594	0.0760762	3.70979e-09	28	0.614782	0.110515	2.65325e-08	-5.22937	1.7009e-07	0.016535	1.00194	0.0216121	1.09707	0.510655	Suicidal behaviors	PheCodes_RespiratorySystem
MVP	SA	Suicide attempt	Phe_483	Acute bronchitis and bronchiolitis	0.391052	0.0784888	6.28425e-07	28	0.537184	0.113092	2.03455e-06	-4.3416	1.41449e-05	0.016535	1.00194	0.0255142	1.10048	0.460127	Suicidal behaviors	PheCodes_RespiratorySystem
MVP	SA	Suicide attempt	Phe_496_2	Chronic bronchitis	0.635804	0.0926987	6.94297e-12	28	0.888645	0.133631	2.93115e-11	-6.28821	3.21154e-10	0.016535	1.00194	0.03551	1.12584	0.495508	Suicidal behaviors	PheCodes_RespiratorySystem
MVP	SP	Suicidality spectrum	Phe_496_2	Chronic bronchitis	0.560505	0.0835166	1.929e-11	55	0.717574	0.113886	2.96054e-10	-4.95816	7.11633e-07	0.014292	1.00025	0.0342517	1.13124	0.387153	Suicidal behaviors	PheCodes_RespiratorySystem
MVP	SA	Suicide attempt	Phe_496_21	Obstructive chronic bronchitis	0.615774	0.0967394	1.94919e-10	28	0.86274	0.139012	5.42754e-10	-5.86729	4.42974e-09	0.016535	1.00194	0.0346967	1.12082	0.492815	Suicidal behaviors	PheCodes_RespiratorySystem
MVP	SP	Suicidality spectrum	Phe_496_21	Obstructive chronic bronchitis	0.519191	0.084689	8.75681e-10	55	0.665451	0.114664	6.49547e-09	-4.4272	9.54636e-06	0.014292	1.00025	0.0333942	1.12678	0.382699	Suicidal behaviors	PheCodes_RespiratorySystem
MVP	SA	Suicide attempt	Phe_496	Chronic airway obstruction	0.870054	0.125279	3.78676e-12	28	1.21732	0.179377	1.15001e-11	-6.1706	6.80328e-10	0.016535	1.00194	0.0839446	1.22857	0.499164	Suicidal behaviors	PheCodes_RespiratorySystem
MVP	SP	Suicidality spectrum	Phe_496	Chronic airway obstruction	0.672769	0.110896	1.30597e-09	53	0.855097	0.15275	2.16811e-08	-4.51619	6.29617e-06	0.014292	1.00025	0.082262	1.23504	0.384189	Suicidal behaviors	PheCodes_RespiratorySystem
MVP	SA	Suicide attempt	Phe_507	Pleurisy; pleural effusion	0.328544	0.0621657	1.25729e-07	28	0.46176	0.0896444	2.59085e-07	-4.90165	9.50358e-07	0.016535	1.00194	0.00990742	1.04133	0.354671	Suicidal behaviors	PheCodes_RespiratorySystem
MVP	SP	Suicidality spectrum	Phe_507	Pleurisy; pleural effusion	0.249768	0.0501542	6.3586e-07	55	0.327213	0.068988	2.10535e-06	-4.23537	2.28176e-05	0.014292	1.00025	0.00993583	1.04132	0.288152	Suicidal behaviors	PheCodes_RespiratorySystem
MVP	SA	Suicide attempt	Phe_509_1	Respiratory failure	0.406316	0.0842259	1.40624e-06	28	0.555331	0.120127	3.78462e-06	-3.96342	7.38832e-05	0.016535	1.00194	0.0164668	1.11044	0.502997	Suicidal behaviors	PheCodes_RespiratorySystem
MVP	SA	Suicide attempt	Phe_509	Respiratory failure, insufficiency, arrest	0.434079	0.0857753	4.17841e-07	28	0.592497	0.121442	1.06715e-06	-4.0162	5.91443e-05	0.016535	1.00194	0.0218834	1.11739	0.473466	Suicidal behaviors	PheCodes_RespiratorySystem
MVP	SA	Suicide attempt	Phe_510	Other diseases of lung	0.291258	0.0572216	3.58049e-07	28	0.413571	0.0837877	7.97642e-07	-5.32429	1.01349e-07	0.016535	1.00194	0.0080772	1.03892	0.431225	Suicidal behaviors	PheCodes_RespiratorySystem
MVP	SA	Suicide attempt	Phe_512_7	Shortness of breath	0.611484	0.0967946	2.6611e-10	28	0.850588	0.138389	7.92841e-10	-5.56474	2.62536e-08	0.016535	1.00194	0.0478536	1.14174	0.491581	Suicidal behaviors	PheCodes_RespiratorySystem
MVP	SP	Suicidality spectrum	Phe_512_7	Shortness of breath	0.446797	0.0856641	1.83133e-07	55	0.546564	0.116985	2.98172e-06	-3.14248	0.00167521	0.014292	1.00025	0.0467978	1.1448	0.398194	Suicidal behaviors	PheCodes_RespiratorySystem
MVP	SA	Suicide attempt	Phe_512_9	Other dyspnea	0.490554	0.099727	8.70026e-07	28	0.683247	0.14438	2.22001e-06	-4.66362	3.10696e-06	0.016535	1.00194	0.0334388	1.10688	0.4078	Suicidal behaviors	PheCodes_RespiratorySystem
MVP	SA	Suicide attempt	Phe_512	Other symptoms of respiratory system	0.552542	0.114844	1.49991e-06	28	0.759304	0.162209	2.85437e-06	-3.89991	9.623e-05	0.016535	1.00194	0.0536021	1.17039	0.495913	Suicidal behaviors	PheCodes_RespiratorySystem
MVP	SP	Suicidality spectrum	Phe_512	Other symptoms of respiratory system	0.538287	0.0997537	6.80809e-08	55	0.653545	0.137508	2.0065e-06	-3.31713	0.000909475	0.014292	1.00025	0.0531879	1.1693	0.416742	Suicidal behaviors	PheCodes_RespiratorySystem
MVP	SA	Suicide attempt	Phe_514	Abnormal findings examination of lungs	0.347185	0.073762	2.51599e-06	28	0.486595	0.104111	2.95669e-06	-4.03894	5.36936e-05	0.016535	1.00194	0.0140678	1.07536	0.49082	Suicidal behaviors	PheCodes_RespiratorySystem
MVP	SA	Suicide attempt	Phe_519	Other diseases of respiratory system, not elsewhere classified	0.371968	0.0674375	3.47322e-08	28	0.520729	0.0976674	9.732e-08	-5.18566	2.15251e-07	0.016535	1.00194	0.00613591	1.0702	0.625897	Suicidal behaviors	PheCodes_RespiratorySystem
MVP	SA	Suicide attempt	Phe_760	Back pain	0.607184	0.0988778	8.21338e-10	28	0.835811	0.14004	2.39646e-09	-5.02496	5.0355e-07	0.016535	1.00194	0.0608208	1.17429	0.455077	Suicidal behaviors	PheCodes_Symptoms
MVP	SP	Suicidality spectrum	Phe_760	Back pain	0.563674	0.0963652	4.93491e-09	55	0.690041	0.133077	2.15709e-07	-3.79641	0.000146808	0.014292	1.00025	0.0598888	1.17901	0.423557	Suicidal behaviors	PheCodes_Symptoms
MVP	SA	Suicide attempt	Phe_763	Thoracic or lumbosacral neuritis or radiculitis, unspecified	0.320915	0.058662	4.48571e-08	28	0.452692	0.084379	8.09579e-08	-5.12529	2.97082e-07	0.016535	1.00194	0.0275507	1.08786	0.400499	Suicidal behaviors	PheCodes_Symptoms
MVP	SA	Suicide attempt	Phe_772_3	Muscle weakness	0.420679	0.0773162	5.29745e-08	28	0.58378	0.112053	1.88992e-07	-5.003	5.64459e-07	0.016535	1.00194	0.0125637	1.05824	0.505332	Suicidal behaviors	PheCodes_Symptoms
MVP	SP	Suicidality spectrum	Phe_772_3	Muscle weakness	0.30327	0.0537181	1.64627e-08	55	0.367077	0.0746633	8.81376e-07	-3.42681	0.000610725	0.014292	1.00025	0.0123304	1.05804	0.417865	Suicidal behaviors	PheCodes_Symptoms
MVP	SA	Suicide attempt	Phe_785	Abdominal pain	0.433537	0.0887011	1.02063e-06	28	0.581155	0.126205	4.12775e-06	-3.69434	0.000220458	0.016535	1.00194	0.0407921	1.12973	0.521844	Suicidal behaviors	PheCodes_Symptoms
MVP	SP	Suicidality spectrum	Phe_785	Abdominal pain	0.490743	0.0887199	3.17738e-08	55	0.593844	0.119024	6.06101e-07	-2.83655	0.0045604	0.014292	1.00025	0.0402545	1.13061	0.498169	Suicidal behaviors	PheCodes_Symptoms
MVP	SA	Suicide attempt	Phe_798	Malaise and fatigue	0.439644	0.0720259	1.03463e-09	28	0.602622	0.103207	5.25255e-09	-5.14407	2.68845e-07	0.016535	1.00194	0.0179113	1.06335	0.473065	Suicidal behaviors	PheCodes_Symptoms
MVP	SP	Suicidality spectrum	Phe_798	Malaise and fatigue	0.353149	0.0636417	2.87282e-08	55	0.424152	0.0877091	1.32546e-06	-3.09601	0.00196145	0.014292	1.00025	0.0175853	1.06404	0.489238	Suicidal behaviors	PheCodes_Symptoms
MVP	SA	Suicide attempt	Phe_799	Debility unspecified	0.404796	0.0572687	1.56764e-12	28	0.563377	0.0813816	4.43215e-12	-5.96538	2.44072e-09	0.016535	1.00194	0.00637421	1.02782	0.429891	Suicidal behaviors	PheCodes_Symptoms
MVP	SP	Suicidality spectrum	Phe_799	Debility unspecified	0.32484	0.0647756	5.30737e-07	55	0.409283	0.0888819	4.12874e-06	-3.56561	0.000363016	0.014292	1.00025	0.00603032	1.02941	0.353404	Suicidal behaviors	PheCodes_Symptoms
MVP	SA	Suicide attempt	max_Pulse_INT	heart rate (HR, maximum, inv-normal transformed)	0.683265	0.13423	3.57588e-07	28	0.927808	0.194354	1.80787e-06	-4.38643	1.15229e-05	0.016535	1.00194	0.131083	1.5483	0.37715	Suicidal behaviors	Vitals
MVP	SA	Suicide attempt	max_Pulse	heart rate (HR, maximum)	0.685882	0.133227	2.62989e-07	28	0.933891	0.191087	1.0225e-06	-4.24147	2.22059e-05	0.016535	1.00194	0.131333	1.5539	0.379649	Suicidal behaviors	Vitals
MVP	SA	Suicide attempt	max_Systolic	systolic blood pressure (SBP, maximum)	0.598895	0.128129	2.95181e-06	27	0.831117	0.184556	6.68986e-06	-4.07521	4.59735e-05	0.016535	1.00194	0.169032	1.69796	0.242111	Suicidal behaviors	Vitals
MVP	SA	Suicide attempt	min_Diastolic_INT	diastolic blood pressure (DBP, minimum, inv-normal transformed)	-0.463807	0.0969154	1.70405e-06	28	-0.629706	0.139601	6.45936e-06	4.02357	5.73221e-05	0.016535	1.00194	0.0610854	1.30742	-0.320064	Suicidal behaviors	Vitals
MVP	SP	Suicidality spectrum	min_Diastolic_INT	diastolic blood pressure (DBP, minimum, inv-normal transformed)	-0.465677	0.0765868	1.19895e-09	55	-0.571364	0.104855	5.06369e-08	3.74099	0.000183294	0.014292	1.00025	0.0601583	1.31201	-0.277461	Suicidal behaviors	Vitals
MVP	SA	Suicide attempt	min_Diastolic	diastolic blood pressure (DBP, minimum)	-0.53402	0.108551	8.67435e-07	28	-0.739931	0.155739	2.02332e-06	4.35788	1.31326e-05	0.016535	1.00194	0.071502	1.44245	-0.327424	Suicidal behaviors	Vitals
MVP	SP	Suicidality spectrum	min_Diastolic	diastolic blood pressure (DBP, minimum)	-0.505156	0.0878108	8.77907e-09	55	-0.635196	0.120271	1.28218e-07	4.02502	5.69698e-05	0.014292	1.00025	0.0705309	1.44756	-0.293714	Suicidal behaviors	Vitals
MVP	SA	Suicide attempt	min_Systolic_INT	systolic blood pressure (SBP, minimum, inv-normal transformed)	-0.510604	0.106379	1.58768e-06	28	-0.69041	0.15381	7.16533e-06	4.02718	5.64489e-05	0.016535	1.00194	0.052249	1.20239	-0.385387	Suicidal behaviors	Vitals
MVP	SP	Suicidality spectrum	min_Systolic_INT	systolic blood pressure (SBP, minimum, inv-normal transformed)	-0.475542	0.0804617	3.41782e-09	54	-0.565659	0.10997	2.69283e-07	2.90503	0.00367222	0.014292	1.00025	0.0512451	1.2078	-0.332968	Suicidal behaviors	Vitals
MVP	SA	Suicide attempt	min_Systolic	systolic blood pressure (SBP, minimum)	-0.519979	0.102105	3.53168e-07	27	-0.712059	0.145819	1.04399e-06	4.07752	4.55189e-05	0.016535	1.00194	0.0627334	1.36221	-0.381771	Suicidal behaviors	Vitals
MVP	SP	Suicidality spectrum	min_Systolic	systolic blood pressure (SBP, minimum)	-0.481382	0.0815637	3.59317e-09	53	-0.580605	0.111469	1.90207e-07	3.08256	0.00205228	0.014292	1.00025	0.0619198	1.36631	-0.340167	Suicidal behaviors	Vitals
MVP	SP	Suicidality spectrum	NSLOC	Concussion or loss of consciousness	0.454961	0.064841	2.27402e-12	55	0.576489	0.0880633	5.89796e-11	-4.73928	2.14475e-06	0.014292	1.00025	0.0190138	1.05474	0.499637	Suicidal behaviors	BaselineSurvey
MVP	SP	Suicidality spectrum	NSMemLoss	Memory Loss or Impairment	0.385593	0.0734822	1.54228e-07	55	0.457677	0.101082	5.96042e-06	-2.6821	0.00731615	0.014292	1.00025	0.0182974	1.08477	0.462676	Suicidal behaviors	BaselineSurvey
MVP	SP	Suicidality spectrum	ALT_Min_INT	alanine transaminase (ALT, minimum, inv-norm transformed)	-0.525391	0.0750282	2.51284e-12	54	-0.667952	0.103203	9.65571e-11	5.12945	2.90589e-07	0.014292	1.00025	0.0720745	1.26898	-0.159935	Suicidal behaviors	Labs
MVP	SP	Suicidality spectrum	ALT_Min	alanine transaminase (ALT, minimum)	-0.526294	0.08112	8.70719e-11	55	-0.686615	0.109162	3.17781e-10	4.87481	1.08913e-06	0.014292	1.00025	0.0751534	1.38606	-0.132224	Suicidal behaviors	Labs
MVP	SP	Suicidality spectrum	Glucose_Min_INT	glucose (fasting status unknown, minimum, inv-norm transformed)	-0.450368	0.0749294	1.84878e-09	55	-0.574203	0.101266	1.42589e-08	4.17097	3.03303e-05	0.014292	1.00025	0.0439413	1.29863	-0.183645	Suicidal behaviors	Labs
MVP	SP	Suicidality spectrum	Glucose_Min	glucose (fasting status unknown, minimum)	-0.390428	0.0787281	7.07854e-07	55	-0.50206	0.105989	2.17008e-06	3.47871	0.000503832	0.014292	1.00025	0.0452262	1.28287	-0.144812	Suicidal behaviors	Labs
MVP	SP	Suicidality spectrum	Neut_Fra_Max_INT	neutrophil (fraction, maximum, inv-norm transformed)	0.394258	0.0797695	7.71428e-07	55	0.505177	0.108578	3.27664e-06	-3.53216	0.000412177	0.014292	1.00025	0.0736032	1.27922	0.207178	Suicidal behaviors	Labs
MVP	SP	Suicidality spectrum	SlpUnsat	Feeling unsatisfied or not rested by your night's sleep	0.560242	0.09976	1.95542e-08	55	0.706254	0.136781	2.42532e-07	-4.03416	5.47991e-05	0.014292	1.00025	0.0397771	1.07527	0.48905	Suicidal behaviors	Lifestyle_Survey
MVP	SP	Suicidality spectrum	SlpWakePM	Waking up during the night and not easily going back to sleep	0.469933	0.0846262	2.80739e-08	55	0.608387	0.115706	1.45594e-07	-4.22324	2.40816e-05	0.014292	1.00025	0.0390162	1.05156	0.4366	Suicidal behaviors	Lifestyle_Survey
MVP	SP	Suicidality spectrum	SmkCur	Do you currently smoke cigarettes?	0.528371	0.104451	4.22429e-07	55	0.668031	0.143018	2.99798e-06	-3.52032	0.000431034	0.014292	1.00025	0.0444548	1.05832	0.239675	Suicidal behaviors	Lifestyle_Survey
MVP	SP	Suicidality spectrum	Phe_418	Nonspecific chest pain	0.579121	0.0936753	6.32077e-10	53	0.690744	0.129918	1.05632e-07	-3.37081	0.000749474	0.014292	1.00025	0.059999	1.24375	0.489448	Suicidal behaviors	PheCodes_CirculatorySystem
MVP	SP	Suicidality spectrum	Phe_532	Dysphagia	0.36181	0.0725399	6.10899e-07	55	0.445398	0.0994146	7.45712e-06	-3.16861	0.00153169	0.014292	1.00025	0.0210464	1.10045	0.460948	Suicidal behaviors	PheCodes_DigestiveSystem
MVP	SP	Suicidality spectrum	Phe_561	Symptoms involving digestive system	0.348106	0.0652179	9.41973e-08	55	0.410398	0.0877262	2.89454e-06	-2.29237	0.0218846	0.014292	1.00025	0.0214973	1.07057	0.458126	Suicidal behaviors	PheCodes_DigestiveSystem
MVP	SP	Suicidality spectrum	Phe_591	Urinary tract infection	0.358051	0.0703092	3.53342e-07	55	0.446368	0.0958829	3.23445e-06	-3.33941	0.000839558	0.014292	1.00025	0.0193386	1.09466	0.39385	Suicidal behaviors	PheCodes_GenitourinarySystem
MVP	SP	Suicidality spectrum	Phe_1009	Injury, NOS	0.380337	0.05844	7.60746e-11	55	0.45543	0.0790856	8.47674e-09	-3.19969	0.00137574	0.014292	1.00025	0.0162737	1.04177	0.40944	Suicidal behaviors	PheCodes_InjuriesPoisonings
MVP	SP	Suicidality spectrum	Phe_871	Open wounds of extremities	0.29869	0.0577094	2.2699e-07	55	0.368997	0.0784165	2.53107e-06	-3.07758	0.00208688	0.014292	1.00025	0.01259	1.04694	0.338262	Suicidal behaviors	PheCodes_InjuriesPoisonings
MVP	SP	Suicidality spectrum	Phe_716_9	Arthropathy NOS	0.346497	0.0599928	7.6661e-09	55	0.434397	0.0814949	9.80168e-08	-3.74393	0.000181161	0.014292	1.00025	0.0156048	1.06148	0.32065	Suicidal behaviors	PheCodes_MusculoskeletalSystem
MVP	SP	Suicidality spectrum	Phe_716	Other arthropathies	0.363146	0.0690138	1.42549e-07	55	0.453125	0.0943526	1.56726e-06	-3.44105	0.000579464	0.014292	1.00025	0.0206947	1.06299	0.313046	Suicidal behaviors	PheCodes_MusculoskeletalSystem
MVP	SP	Suicidality spectrum	Phe_724	Other and unspecified disorder	0.272335	0.0520291	1.65632e-07	55	0.352371	0.0713349	7.82523e-07	-4.11021	3.95302e-05	0.014292	1.00025	0.00802972	1.03405	0.454328	Suicidal behaviors	PheCodes_MusculoskeletalSystem
MVP	SP	Suicidality spectrum	Phe_743	Osteoporosis, osteopenia and pathological fracture	0.251199	0.0528197	1.97682e-06	55	0.325199	0.0711329	4.8376e-06	-3.41941	0.000627581	0.014292	1.00025	0.0216321	1.05883	0.197386	Suicidal behaviors	PheCodes_MusculoskeletalSystem
MVP	SP	Suicidality spectrum	Phe_339	Other headache syndromes	0.440044	0.0806086	4.78764e-08	55	0.516789	0.110166	2.71838e-06	-2.52063	0.0117146	0.014292	1.00025	0.0276898	1.1257	0.505417	Suicidal behaviors	PheCodes_Neurological
MVP	SP	Suicidality spectrum	Phe_340	Migraine	0.307372	0.0593337	2.21418e-07	55	0.378367	0.0813903	3.33879e-06	-3.21607	0.00129958	0.014292	1.00025	0.023714	1.06712	0.305792	Suicidal behaviors	PheCodes_Neurological
MVP	SP	Suicidality spectrum	Phe_350	Abnormal movement	0.372142	0.0690338	7.01749e-08	55	0.440917	0.0941327	2.81334e-06	-2.61002	0.00905365	0.014292	1.00025	0.0287641	1.0963	0.419645	Suicidal behaviors	PheCodes_Neurological
MVP	SP	Suicidality spectrum	Phe_355_1	Chronic pain syndrome	0.40059	0.0753316	1.05091e-07	55	0.482213	0.102272	2.41723e-06	-2.82906	0.0046685	0.014292	1.00025	0.024543	1.06287	0.427812	Suicidal behaviors	PheCodes_Neurological
MVP	SP	Suicidality spectrum	Phe_1005	Other symptoms	0.485049	0.0760045	1.74963e-10	55	0.591425	0.102782	8.7075e-09	-3.51855	0.00043391	0.014292	1.00025	0.0233685	1.077	0.507093	Suicidal behaviors	PheCodes_Other
MVP	SP	Suicidality spectrum	Phe_1015	Effects of other external causes	0.31469	0.0535366	4.15155e-09	55	0.373529	0.0740682	4.58186e-07	-3.12678	0.00176734	0.014292	1.00025	0.00899634	1.0607	0.598642	Suicidal behaviors	PheCodes_Other
MVP	SP	Suicidality spectrum	Phe_368	Visual disturbances	0.301755	0.0544412	2.97747e-08	55	0.370741	0.0757175	9.76189e-07	-3.6576	0.000254593	0.014292	1.00025	0.012293	1.07138	0.413823	Suicidal behaviors	PheCodes_SenseOrgans
MVP	SP	Suicidality spectrum	Phe_386_9	Dizziness and giddiness (Light-headedness and vertigo)	0.422791	0.0700551	1.58837e-09	55	0.507919	0.096193	1.29034e-07	-3.33039	0.000867238	0.014292	1.00025	0.024653	1.11344	0.428734	Suicidal behaviors	PheCodes_SenseOrgans
MVP	SI	Suicide ideation	Phe_386_9	Dizziness and giddiness (Light-headedness and vertigo)	0.429487	0.074189	7.07663e-09	12	0.632965	0.117461	7.09579e-08	-4.94185	7.73849e-07	0.0204269	0.996431	0.0243314	1.11415	0.259787	Suicidal behaviors	PheCodes_SenseOrgans
MVP	SP	Suicidality spectrum	Phe_761	Cervicalgia	0.50388	0.0896911	1.9324e-08	55	0.632802	0.124603	3.80305e-07	-4.35718	1.3175e-05	0.014292	1.00025	0.0404243	1.10661	0.443071	Suicidal behaviors	PheCodes_Symptoms
MVP	SP	Suicidality spectrum	Phe_765	Cervical radiculitis	0.303511	0.0623773	1.1404e-06	55	0.387708	0.0851358	5.26368e-06	-3.52992	0.00041569	0.014292	1.00025	0.0176226	1.06233	0.370329	Suicidal behaviors	PheCodes_Symptoms
MVP	SP	Suicidality spectrum	Phe_789	Nausea and vomiting	0.383493	0.0584523	5.35229e-11	55	0.459094	0.0792455	6.90143e-09	-3.2421	0.00118653	0.014292	1.00025	0.0211408	1.09256	0.496607	Suicidal behaviors	PheCodes_Symptoms
MVP	SI	Suicide ideation	HVTin	Tinnitus or ringing in the ears	0.40949	0.087335	2.7491e-06	12	0.629018	0.137671	4.90103e-06	-4.52542	6.02752e-06	0.0204269	0.996431	0.0430348	1.12629	0.240857	Suicidal behaviors	BaselineSurvey
Metabolomics	Cholesterol_to_total_lipids_ratio_in_large_HDL	Cholesterol_to_total_lipids_ratio_in_large_HDL	SP	Suicidality spectrum	-0.010637	0.0041325	0.0100533	207	-0.011777	0.00447406	0.00848151	1.91057	0.05606	0.103668	1.09972	0.0143017	1.00018	-0.121532	Metabolomics
Metabolomics	Free_cholesterol_to_total_lipids_ratio_in_large_HDL	Free_cholesterol_to_total_lipids_ratio_in_large_HDL	SP	Suicidality spectrum	-0.011362	0.00383916	0.00308147	189	-0.012023	0.00405017	0.00299235	15.3421	4.00238e-53	0.0815319	1.11514	0.0143025	1.00015	-0.109398	Metabolomics
Metabolomics	Phospholipids_in_small_HDL	Phospholipids_in_small_HDL	SP	Suicidality spectrum	0.0175775	0.00459851	0.00013214	144	0.0193941	0.00504531	0.000121047	-1.92885	0.0537489	0.0813705	1.05384	0.0143017	1.00018	0.11247	Metabolomics
Metabolomics	Total_lipids_in_small_HDL	Total_lipids_in_small_HDL	SP	Suicidality spectrum	0.0154747	0.00507026	0.00227279	114	0.017672	0.00589859	0.00273573	-4.7959	1.61946e-06	0.079601	1.03149	0.0143016	1.00017	0.113103	Metabolomics
Metabolomics	SA	Suicide attempt	Degree_of_unsaturation	Degree_of_unsaturation	-0.286775	0.102898	0.00532028	28	-0.399949	0.1462	0.00622621	2.43523	0.0148823	0.0165414	1.00176	0.0800399	1.06904	-0.153387	Suicidal behaviors	Metabolomics
Metabolomics	SA	Suicide attempt	Ratio_of_linoleic_acid_to_total_fatty_acids	Ratio_of_linoleic_acid_to_total_fatty_acids	-0.340154	0.11459	0.00299303	28	-0.48336	0.162973	0.00301813	2.80017	0.00510752	0.0165426	1.00176	0.0787997	1.06456	-0.164117	Suicidal behaviors	Metabolomics
Metabolomics	SA	Suicide attempt	Ratio_of_monounsaturated_fatty_acids_to_total_fatty_acids	Ratio_of_monounsaturated_fatty_acids_to_total_fatty_acids	0.323982	0.109432	0.00307071	28	0.439043	0.156298	0.00496931	-2.39413	0.0166597	0.016543	1.00176	0.106973	1.07084	0.164303	Suicidal behaviors	Metabolomics
Metabolomics	SP	Suicidality spectrum	Ratio_of_monounsaturated_fatty_acids_to_total_fatty_acids	Ratio_of_monounsaturated_fatty_acids_to_total_fatty_acids	0.357939	0.108186	0.000937789	54	0.469176	0.147289	0.00144552	-2.64703	0.00812013	0.0142935	1.00029	0.106224	1.07316	0.129918	Suicidal behaviors	Metabolomics
Metabolomics	SA	Suicide attempt	Ratio_of_polyunsaturated_fatty_acids_to_total_fatty_acids	Ratio_of_polyunsaturated_fatty_acids_to_total_fatty_acids	-0.349328	0.113254	0.00203916	28	-0.488611	0.164165	0.00291714	2.98528	0.00283316	0.0165464	1.00173	0.0931881	1.06353	-0.167537	Suicidal behaviors	Metabolomics
Brain IDP	aparc-a2009s rh volume G-front-inf-Triangul	Volume of G-front-inf-Triangul in the right hemisphere generated by parcellation of the white surface using Destrieux (a2009s) parcellation	SI	Suicide ideation	0.0326916	0.0115901	0.00479275	10	0.0517086	0.0183356	0.00480058	-2.84334	0.00446433	0.101817	0.997536	0.0204214	0.996661	0.170428	regional and tissue volume	Suicidal behaviors
Brain IDP	wg lh intensity-contrast bankssts	Grey-white contrast in bankssts in the left hemisphere calculated as a percentage of the mean gray-white matter intensity from Desikan-Killiany parcellation	SI	Suicide ideation	0.0152509	0.00532997	0.00421854	47	0.0204913	0.00702904	0.00355424	-2.96069	0.00306953	0.305706	0.991031	0.0204214	0.996661	0.110585	cortical grey-white contrast	Suicidal behaviors
Brain IDP	wg lh intensity-contrast isthmuscingulate	Grey-white contrast in isthmuscingulate in the left hemisphere calculated as a percentage of the mean gray-white matter intensity from Desikan-Killiany parcellation	SI	Suicide ideation	0.0180262	0.0050993	0.000407721	50	0.0234886	0.00666153	0.000421875	-3.5543	0.00037898	0.319353	0.993877	0.0204214	0.996661	0.11214	cortical grey-white contrast	Suicidal behaviors
Brain IDP	aseg lh volume Cerebellum-White-Matter	Volume of Cerebellum-White-Matter in the left hemisphere generated by subcortical volumetric segmentation (aseg)	SA	Suicide attempt	-0.0138923	0.00504699	0.00591261	50	-0.0188524	0.00682627	0.00574939	3.04607	0.00231856	0.336732	1.00063	0.0165463	1.00173	-0.0973156	regional and tissue volume	Suicidal behaviors
Brain IDP	IDP dMRI TBSS FA Genu of corpus callosum	Mean FA (fractional anisotropy) in genu of corpus callosum on FA skeleton (from dMRI data)	SA	Suicide attempt	-0.017648	0.00488731	0.000305047	47	-0.0238086	0.00652219	0.000261829	3.43277	0.000597442	0.322711	1.0081	0.0165463	1.00173	-0.10749	WM tract FA	Suicidal behaviors
Brain IDP	IDP dMRI TBSS FA Retrolenticular part of internal capsule L	Mean FA (fractional anisotropy) in retrolenticular part of internal capsule (left) on FA skeleton (from dMRI data)	SA	Suicide attempt	-0.0197739	0.00730613	0.00679997	24	-0.0291811	0.0107388	0.00658057	2.94044	0.00327744	0.227314	1.02868	0.0165463	1.00173	-0.141032	WM tract FA	Suicidal behaviors
Brain IDP	IDP dMRI TBSS FA Anterior corona radiata R	Mean FA (fractional anisotropy) in anterior corona radiata (right) on FA skeleton (from dMRI data)	SA	Suicide attempt	-0.026613	0.00678317	8.73108e-05	50	-0.0362277	0.00914669	7.47164e-05	3.80017	0.000144594	0.343389	1.00633	0.0165463	1.00173	-0.0997811	WM tract FA	Suicidal behaviors
Brain IDP	IDP dMRI TBSS FA Anterior corona radiata L	Mean FA (fractional anisotropy) in anterior corona radiata (left) on FA skeleton (from dMRI data)	SA	Suicide attempt	-0.0282405	0.00673947	2.78573e-05	43	-0.0391067	0.00929057	2.56169e-05	4.15368	3.27166e-05	0.330508	1.01782	0.0165463	1.00173	-0.104854	WM tract FA	Suicidal behaviors
Brain IDP	IDP dMRI TBSS FA Posterior thalamic radiation L	Mean FA (fractional anisotropy) in posterior thalamic radiation (left) on FA skeleton (from dMRI data)	SA	Suicide attempt	-0.0146534	0.00548785	0.00758178	38	-0.0196928	0.00741873	0.0079432	2.54733	0.0108552	0.243953	1.03324	0.0165463	1.00173	-0.118484	WM tract FA	Suicidal behaviors
Brain IDP	IDP dMRI ProbtrackX FA atr l	Weighted-mean FA (fractional anisotropy) in tract left anterior thalamic radiation (from dMRI data)	SA	Suicide attempt	-0.0185996	0.00664939	0.00515484	35	-0.0260878	0.00919214	0.0045389	2.7609	0.00576432	0.292077	1.01453	0.0165463	1.00173	-0.101908	WM tract FA	Suicidal behaviors
Brain IDP	IDP dMRI ProbtrackX FA fmi	Weighted-mean FA (fractional anisotropy) in tract forceps minor (from dMRI data)	SA	Suicide attempt	-0.0174045	0.00574531	0.00245087	53	-0.0223613	0.00743006	0.00261619	2.98315	0.00285296	0.322743	1.01513	0.0165463	1.00173	-0.102231	WM tract FA	Suicidal behaviors
Brain IDP	IDP dMRI ProbtrackX FA ifo r	Weighted-mean FA (fractional anisotropy) in tract right inferior fronto-occipital fasciculus (from dMRI data)	SA	Suicide attempt	-0.0150419	0.00496097	0.00242899	44	-0.0203684	0.00663682	0.00214777	3.04852	0.0022997	0.301119	1.01533	0.0165463	1.00173	-0.115376	WM tract FA	Suicidal behaviors
Brain IDP	IDP dMRI ProbtrackX FA ptr r	Weighted-mean FA (fractional anisotropy) in tract right posterior thalamic radiation (from dMRI data)	SA	Suicide attempt	-0.0220255	0.00644935	0.000637464	36	-0.0291471	0.00854375	0.000646045	3.27008	0.00107517	0.219086	1.01926	0.0165463	1.00173	-0.13137	WM tract FA	Suicidal behaviors
Brain IDP	IDP dMRI TBSS MD Retrolenticular part of internal capsule R	Mean MD (mean diffusivity) in retrolenticular part of internal capsule (right) on FA (fractional anisotropy) skeleton (from dMRI data)	SA	Suicide attempt	0.023903	0.00688828	0.000520252	46	0.0313702	0.0089295	0.00044291	-3.33282	0.000859707	0.249649	1.00828	0.0165463	1.00173	0.107168	WM tract diffusivity	Suicidal behaviors
Brain IDP	IDP dMRI TBSS MD Anterior corona radiata L	Mean MD (mean diffusivity) in anterior corona radiata (left) on FA (fractional anisotropy) skeleton (from dMRI data)	SA	Suicide attempt	0.020881	0.00544626	0.000126075	50	0.0266631	0.00699358	0.00013756	-3.77815	0.000157996	0.306963	1.02198	0.0165463	1.00173	0.0876726	WM tract diffusivity	Suicidal behaviors
Brain IDP	IDP dMRI TBSS MD Superior corona radiata R	Mean MD (mean diffusivity) in superior corona radiata (right) on FA (fractional anisotropy) skeleton (from dMRI data)	SA	Suicide attempt	0.0209213	0.00542649	0.000115539	56	0.0263315	0.00690581	0.000137321	-3.84347	0.000121307	0.283266	1.03079	0.0165463	1.00173	0.107329	WM tract diffusivity	Suicidal behaviors
Brain IDP	IDP dMRI TBSS MD Superior corona radiata L	Mean MD (mean diffusivity) in superior corona radiata (left) on FA (fractional anisotropy) skeleton (from dMRI data)	SA	Suicide attempt	0.0207291	0.00548938	0.000159232	58	0.0260449	0.00695228	0.000179509	-3.62908	0.000284433	0.286695	1.03314	0.0165463	1.00173	0.0906365	WM tract diffusivity	Suicidal behaviors
Brain IDP	IDP dMRI TBSS MD Posterior corona radiata L	Mean MD (mean diffusivity) in posterior corona radiata (left) on FA (fractional anisotropy) skeleton (from dMRI data)	SA	Suicide attempt	0.0237918	0.00571946	3.18535e-05	50	0.0307807	0.00733368	2.70272e-05	-3.75005	0.000176803	0.276646	1.02827	0.0165463	1.00173	0.105192	WM tract diffusivity	Suicidal behaviors
Brain IDP	IDP dMRI TBSS MD Posterior thalamic radiation R	Mean MD (mean diffusivity) in posterior thalamic radiation (right) on FA (fractional anisotropy) skeleton (from dMRI data)	SA	Suicide attempt	0.021721	0.00558623	0.000100942	47	0.0274158	0.0070929	0.000110977	-4.13141	3.60539e-05	0.231158	1.0287	0.0165463	1.00173	0.10994	WM tract diffusivity	Suicidal behaviors
Brain IDP	IDP dMRI TBSS L2 Anterior corona radiata R	Mean L2 in anterior corona radiata (right) on FA (fractional anisotropy) skeleton (from dMRI data)	SA	Suicide attempt	0.0270201	0.00603959	7.68301e-06	48	0.0355569	0.00798145	8.39178e-06	-4.38596	1.15475e-05	0.335493	1.01131	0.0165463	1.00173	0.0833606	WM tract diffusivity	Suicidal behaviors
Brain IDP	IDP dMRI TBSS L2 Anterior corona radiata L	Mean L2 in anterior corona radiata (left) on FA (fractional anisotropy) skeleton (from dMRI data)	SA	Suicide attempt	0.0292082	0.00595205	9.23641e-07	46	0.0384271	0.00790068	1.15172e-06	-4.88252	1.04739e-06	0.326176	1.01673	0.0165463	1.00173	0.0904976	WM tract diffusivity	Suicidal behaviors
Brain IDP	IDP dMRI TBSS L2 Superior corona radiata R	Mean L2 in superior corona radiata (right) on FA (fractional anisotropy) skeleton (from dMRI data)	SA	Suicide attempt	0.0259783	0.00746429	0.000500763	44	0.0342861	0.00978854	0.0004606	-3.38266	0.000717875	0.248218	1.03276	0.0165463	1.00173	0.112029	WM tract diffusivity	Suicidal behaviors
Brain IDP	IDP dMRI TBSS L2 Posterior corona radiata L	Mean L2 in posterior corona radiata (left) on FA (fractional anisotropy) skeleton (from dMRI data)	SA	Suicide attempt	0.0189213	0.00660505	0.00417442	40	0.0253526	0.00883462	0.00410881	-2.82988	0.00465652	0.252067	1.0238	0.0165463	1.00173	0.108381	WM tract diffusivity	Suicidal behaviors
Brain IDP	IDP dMRI TBSS L2 Posterior thalamic radiation R	Mean L2 in posterior thalamic radiation (right) on FA (fractional anisotropy) skeleton (from dMRI data)	SA	Suicide attempt	0.0207806	0.00550601	0.000160542	40	0.0275269	0.00725017	0.000146621	-3.51797	0.000434866	0.225468	1.02593	0.0165463	1.00173	0.129821	WM tract diffusivity	Suicidal behaviors
Brain IDP	IDP dMRI TBSS L2 Posterior thalamic radiation L	Mean L2 in posterior thalamic radiation (left) on FA (fractional anisotropy) skeleton (from dMRI data)	SA	Suicide attempt	0.0243688	0.00629128	0.000107317	42	0.031265	0.00815215	0.000125468	-3.93318	8.38284e-05	0.209131	1.03849	0.0165463	1.00173	0.114303	WM tract diffusivity	Suicidal behaviors
Brain IDP	IDP dMRI TBSS L3 Retrolenticular part of internal capsule R	Mean L3 in retrolenticular part of internal capsule (right) on FA (fractional anisotropy) skeleton (from dMRI data)	SA	Suicide attempt	0.0236509	0.00691777	0.000628855	37	0.0319614	0.00930382	0.000591911	-3.46367	0.000532859	0.251092	1.01184	0.0165463	1.00173	0.129812	WM tract diffusivity	Suicidal behaviors
Brain IDP	IDP dMRI TBSS L3 Retrolenticular part of internal capsule L	Mean L3 in retrolenticular part of internal capsule (left) on FA (fractional anisotropy) skeleton (from dMRI data)	SA	Suicide attempt	0.0346392	0.00702618	8.22228e-07	36	0.0455962	0.00921917	7.583e-07	-4.58265	4.59126e-06	0.216874	1.02299	0.0165463	1.00173	0.120504	WM tract diffusivity	Suicidal behaviors
Brain IDP	IDP dMRI TBSS L3 Anterior corona radiata R	Mean L3 in anterior corona radiata (right) on FA (fractional anisotropy) skeleton (from dMRI data)	SA	Suicide attempt	0.0231536	0.00545651	2.20257e-05	54	0.0305888	0.00703033	1.35534e-05	-3.49353	0.00047668	0.35085	1.00889	0.0165463	1.00173	0.0933776	WM tract diffusivity	Suicidal behaviors
Brain IDP	IDP dMRI TBSS L3 Anterior corona radiata L	Mean L3 in anterior corona radiata (left) on FA (fractional anisotropy) skeleton (from dMRI data)	SA	Suicide attempt	0.0233021	0.0061005	0.000133613	51	0.0307389	0.00816284	0.000166075	-4.24728	2.16384e-05	0.335263	1.01592	0.0165463	1.00173	0.101274	WM tract diffusivity	Suicidal behaviors
Brain IDP	IDP dMRI TBSS L3 Superior corona radiata R	Mean L3 in superior corona radiata (right) on FA (fractional anisotropy) skeleton (from dMRI data)	SA	Suicide attempt	0.0153283	0.00476145	0.00128523	43	0.020904	0.00645735	0.00120689	-3.16394	0.00155646	0.321663	1.01918	0.0165463	1.00173	0.123453	WM tract diffusivity	Suicidal behaviors
Brain IDP	IDP dMRI TBSS L3 Superior corona radiata L	Mean L3 in superior corona radiata (left) on FA (fractional anisotropy) skeleton (from dMRI data)	SA	Suicide attempt	0.0281306	0.00682614	3.77214e-05	48	0.0377856	0.00924672	4.38162e-05	-4.21519	2.49573e-05	0.312348	1.02052	0.0165463	1.00173	0.106695	WM tract diffusivity	Suicidal behaviors
Brain IDP	IDP dMRI TBSS L3 Posterior corona radiata L	Mean L3 in posterior corona radiata (left) on FA (fractional anisotropy) skeleton (from dMRI data)	SA	Suicide attempt	0.0202175	0.00598956	0.000736941	51	0.0267187	0.00786664	0.000682642	-3.17983	0.00147362	0.279899	1.022	0.0165463	1.00173	0.107893	WM tract diffusivity	Suicidal behaviors
Brain IDP	IDP dMRI TBSS L3 Posterior thalamic radiation R	Mean L3 in posterior thalamic radiation (right) on FA (fractional anisotropy) skeleton (from dMRI data)	SA	Suicide attempt	0.0196939	0.00518511	0.000145769	52	0.0246996	0.00645995	0.00013157	-3.17471	0.00149985	0.246338	1.02998	0.0165463	1.00173	0.122604	WM tract diffusivity	Suicidal behaviors
Brain IDP	IDP dMRI TBSS L3 Posterior thalamic radiation L	Mean L3 in posterior thalamic radiation (left) on FA (fractional anisotropy) skeleton (from dMRI data)	SA	Suicide attempt	0.0219684	0.00535213	4.05015e-05	54	0.0276906	0.0066362	3.01071e-05	-3.13931	0.00169347	0.253171	1.03177	0.0165463	1.00173	0.0935333	WM tract diffusivity	Suicidal behaviors
Brain IDP	IDP dMRI TBSS L3 Superior fronto-occipital fasciculus L	Mean L3 in superior fronto-occipital fasciculus (left) on FA (fractional anisotropy) skeleton (from dMRI data)	SA	Suicide attempt	0.0237916	0.00833131	0.00429437	33	0.0321067	0.0112318	0.00425568	-2.65905	0.00783614	0.219816	1.01833	0.0165463	1.00173	0.0986293	WM tract diffusivity	Suicidal behaviors
Brain IDP	IDP dMRI ProbtrackX MD atr r	Weighted-mean MD (mean diffusivity) in tract right anterior thalamic radiation (from dMRI data)	SA	Suicide attempt	0.0148485	0.00520408	0.00432748	37	0.0198825	0.00700459	0.00453266	-3.09449	0.00197153	0.248673	1.01279	0.0165463	1.00173	0.116274	WM tract diffusivity	Suicidal behaviors
Brain IDP	IDP dMRI ProbtrackX MD ifo r	Weighted-mean MD (mean diffusivity) in tract right inferior fronto-occipital fasciculus (from dMRI data)	SA	Suicide attempt	0.021387	0.00622445	0.000590433	47	0.0275472	0.00798175	0.000557941	-3.29192	0.000995071	0.277743	1.01881	0.0165463	1.00173	0.0894009	WM tract diffusivity	Suicidal behaviors
Brain IDP	IDP dMRI ProbtrackX MD ilf r	Weighted-mean MD (mean diffusivity) in tract right inferior longitudinal fasciculus (from dMRI data)	SA	Suicide attempt	0.0135655	0.00514463	0.00836862	47	0.017654	0.00665582	0.00799162	-2.60467	0.00919632	0.279011	1.01873	0.0165463	1.00173	0.0975327	WM tract diffusivity	Suicidal behaviors
Brain IDP	IDP dMRI ProbtrackX L2 atr l	Weighted-mean L2 in tract left anterior thalamic radiation (from dMRI data)	SA	Suicide attempt	0.0140305	0.00539685	0.00932885	32	0.0192331	0.00742233	0.00956301	-2.692	0.00710255	0.265603	1.01268	0.0165463	1.00173	0.0983167	WM tract diffusivity	Suicidal behaviors
Brain IDP	IDP dMRI ProbtrackX L2 atr r	Weighted-mean L2 in tract right anterior thalamic radiation (from dMRI data)	SA	Suicide attempt	0.0186751	0.00534749	0.000478857	36	0.0253368	0.00720719	0.000438946	-3.37224	0.000745593	0.264434	1.01042	0.0165463	1.00173	0.110446	WM tract diffusivity	Suicidal behaviors
Brain IDP	IDP dMRI ProbtrackX L2 fmi	Weighted-mean L2 in tract forceps minor (from dMRI data)	SA	Suicide attempt	0.0203533	0.00670079	0.00238586	47	0.0256203	0.00845589	0.00244656	-2.78354	0.00537699	0.256507	1.02413	0.0165463	1.00173	0.108364	WM tract diffusivity	Suicidal behaviors
Brain IDP	IDP dMRI ProbtrackX L2 ifo l	Weighted-mean L2 in tract left inferior fronto-occipital fasciculus (from dMRI data)	SA	Suicide attempt	0.0164523	0.00543528	0.00247039	44	0.0214486	0.00694001	0.0019977	-2.58687	0.00968511	0.270616	1.02397	0.0165463	1.00173	0.104494	WM tract diffusivity	Suicidal behaviors
Brain IDP	IDP dMRI ProbtrackX L2 ifo r	Weighted-mean L2 in tract right inferior fronto-occipital fasciculus (from dMRI data)	SA	Suicide attempt	0.0210269	0.00612423	0.000596065	46	0.0277894	0.00786342	0.000409315	-2.91984	0.00350217	0.286869	1.01595	0.0165463	1.00173	0.113784	WM tract diffusivity	Suicidal behaviors
Brain IDP	IDP dMRI ProbtrackX L3 atr r	Weighted-mean L3 in tract right anterior thalamic radiation (from dMRI data)	SA	Suicide attempt	0.0150543	0.00564926	0.00770278	36	0.0206445	0.00752173	0.00605756	-2.50696	0.0121776	0.258017	1.01239	0.0165463	1.00173	0.137059	WM tract diffusivity	Suicidal behaviors
Brain IDP	IDP dMRI ProbtrackX L3 ifo l	Weighted-mean L3 in tract left inferior fronto-occipital fasciculus (from dMRI data)	SA	Suicide attempt	0.0171766	0.00531486	0.00123011	54	0.0218585	0.00676285	0.00122864	-3.24188	0.00118744	0.28282	1.02301	0.0165463	1.00173	0.102258	WM tract diffusivity	Suicidal behaviors
Brain IDP	IDP dMRI ProbtrackX L3 ifo r	Weighted-mean L3 in tract right inferior fronto-occipital fasciculus (from dMRI data)	SA	Suicide attempt	0.0187887	0.0055989	0.000791422	54	0.024092	0.00711712	0.000711575	-3.13287	0.00173108	0.289532	1.01896	0.0165463	1.00173	0.102544	WM tract diffusivity	Suicidal behaviors
Brain IDP	IDP dMRI ProbtrackX L3 ilf l	Weighted-mean L3 in tract left inferior longitudinal fasciculus (from dMRI data)	SA	Suicide attempt	0.0123195	0.00453291	0.00657208	51	0.0157831	0.00577937	0.00631548	-2.58392	0.00976833	0.273344	1.02846	0.0165463	1.00173	0.0943542	WM tract diffusivity	Suicidal behaviors
Brain IDP	IDP dMRI ProbtrackX L3 ilf r	Weighted-mean L3 in tract right inferior longitudinal fasciculus (from dMRI data)	SA	Suicide attempt	0.0114842	0.00419427	0.00618024	54	0.0147342	0.00541943	0.00655239	-2.96501	0.00302673	0.284395	1.02126	0.0165463	1.00173	0.106986	WM tract diffusivity	Suicidal behaviors
Brain IDP	IDP dMRI TBSS ICVF Body of corpus callosum	Mean ICVF (intra-cellular volume fraction) in body of corpus callosum on FA (fractional anisotropy) skeleton (from dMRI data)	SA	Suicide attempt	-0.0110462	0.00416703	0.00802867	72	-0.0133979	0.00498522	0.00719835	2.06987	0.0384648	0.365506	1.02525	0.0165463	1.00173	-0.0932675	WM tract ICVF	Suicidal behaviors
Brain IDP	IDP dMRI TBSS ICVF Retrolenticular part of internal capsule L	Mean ICVF (intra-cellular volume fraction) in retrolenticular part of internal capsule (left) on FA (fractional anisotropy) skeleton (from dMRI data)	SA	Suicide attempt	-0.0187306	0.00447201	2.80925e-05	66	-0.0225208	0.00538045	2.84316e-05	4.20015	2.66735e-05	0.295532	1.03751	0.0165463	1.00173	-0.0910807	WM tract ICVF	Suicidal behaviors
Brain IDP	IDP dMRI TBSS ICVF Superior corona radiata R	Mean ICVF (intra-cellular volume fraction) in superior corona radiata (right) on FA (fractional anisotropy) skeleton (from dMRI data)	SA	Suicide attempt	-0.0159556	0.00432353	0.000223905	66	-0.0196951	0.00536525	0.000241735	3.47814	0.000504903	0.339537	1.03081	0.0165463	1.00173	-0.10679	WM tract ICVF	Suicidal behaviors
Brain IDP	IDP dMRI TBSS ICVF Superior corona radiata L	Mean ICVF (intra-cellular volume fraction) in superior corona radiata (left) on FA (fractional anisotropy) skeleton (from dMRI data)	SA	Suicide attempt	-0.0162944	0.00459153	0.000387001	54	-0.0204939	0.00573599	0.000353109	2.99284	0.00276392	0.327422	1.03612	0.0165463	1.00173	-0.0955849	WM tract ICVF	Suicidal behaviors
Brain IDP	IDP dMRI TBSS ICVF Posterior corona radiata L	Mean ICVF (intra-cellular volume fraction) in posterior corona radiata (left) on FA (fractional anisotropy) skeleton (from dMRI data)	SA	Suicide attempt	-0.0186167	0.00545114	0.000637369	53	-0.0237249	0.00701422	0.000718575	3.65858	0.00025362	0.328382	1.02507	0.0165463	1.00173	-0.101008	WM tract ICVF	Suicidal behaviors
Brain IDP	IDP dMRI TBSS ICVF Posterior thalamic radiation R	Mean ICVF (intra-cellular volume fraction) in posterior thalamic radiation (right) on FA (fractional anisotropy) skeleton (from dMRI data)	SA	Suicide attempt	-0.0138191	0.0049218	0.00498903	56	-0.0169619	0.00600802	0.00475448	2.42123	0.015468	0.300079	1.02533	0.0165463	1.00173	-0.114149	WM tract ICVF	Suicidal behaviors
Brain IDP	IDP dMRI TBSS ICVF Posterior thalamic radiation L	Mean ICVF (intra-cellular volume fraction) in posterior thalamic radiation (left) on FA (fractional anisotropy) skeleton (from dMRI data)	SA	Suicide attempt	-0.0171441	0.00458412	0.000184109	58	-0.0210689	0.00559718	0.000167083	3.06739	0.00215934	0.298289	1.02843	0.0165463	1.00173	-0.101454	WM tract ICVF	Suicidal behaviors
Brain IDP	IDP dMRI TBSS ICVF Cingulum cingulate gyrus R	Mean ICVF (intra-cellular volume fraction) in cingulum cingulate gyrus (right) on FA (fractional anisotropy) skeleton (from dMRI data)	SA	Suicide attempt	-0.0123614	0.00432963	0.00430276	68	-0.0152528	0.00537098	0.00451341	3.35112	0.000804867	0.342608	1.02635	0.0165463	1.00173	-0.0896194	WM tract ICVF	Suicidal behaviors
Brain IDP	IDP dMRI TBSS ICVF Superior longitudinal fasciculus L	Mean ICVF (intra-cellular volume fraction) in superior longitudinal fasciculus (left) on FA (fractional anisotropy) skeleton (from dMRI data)	SA	Suicide attempt	-0.014806	0.00426341	0.000515061	66	-0.0184126	0.00534926	0.000577269	3.74878	0.0001777	0.358381	1.02816	0.0165463	1.00173	-0.0819207	WM tract ICVF	Suicidal behaviors
Brain IDP	IDP dMRI TBSS ICVF Tapetum L	Mean ICVF (intra-cellular volume fraction) in tapetum (left) on FA (fractional anisotropy) skeleton (from dMRI data)	SA	Suicide attempt	-0.0279468	0.00883146	0.00155371	27	-0.0389337	0.0122408	0.00146943	3.02875	0.00245571	0.222245	1.00236	0.0165463	1.00173	-0.11187	WM tract ICVF	Suicidal behaviors
Brain IDP	IDP dMRI ProbtrackX ICVF atr l	Weighted-mean ICVF (intra-cellular volume fraction) in tract left anterior thalamic radiation (from dMRI data)	SA	Suicide attempt	-0.0125197	0.00441542	0.00457603	56	-0.0159904	0.00558529	0.00419712	2.72132	0.00650219	0.34354	1.01746	0.0165463	1.00173	-0.0953867	WM tract ICVF	Suicidal behaviors
Brain IDP	IDP dMRI ProbtrackX ICVF atr r	Weighted-mean ICVF (intra-cellular volume fraction) in tract right anterior thalamic radiation (from dMRI data)	SA	Suicide attempt	-0.0170093	0.00459148	0.000211789	62	-0.021667	0.00583616	0.000205187	3.73318	0.00018908	0.350865	1.01217	0.0165463	1.00173	-0.09135	WM tract ICVF	Suicidal behaviors
Brain IDP	IDP dMRI ProbtrackX ICVF fma	Weighted-mean ICVF (intra-cellular volume fraction) in tract forceps major (from dMRI data)	SA	Suicide attempt	-0.0146755	0.00522782	0.00499761	51	-0.0183081	0.00650965	0.0049165	2.83476	0.00458603	0.307819	1.01842	0.0165463	1.00173	-0.105933	WM tract ICVF	Suicidal behaviors
Brain IDP	IDP dMRI ProbtrackX ICVF fmi	Weighted-mean ICVF (intra-cellular volume fraction) in tract forceps minor (from dMRI data)	SA	Suicide attempt	-0.0123013	0.00469143	0.00873938	61	-0.0152629	0.00576278	0.00808435	2.38534	0.0170634	0.367811	1.02344	0.0165463	1.00173	-0.0985393	WM tract ICVF	Suicidal behaviors
Brain IDP	IDP dMRI ProbtrackX ICVF ifo r	Weighted-mean ICVF (intra-cellular volume fraction) in tract right inferior fronto-occipital fasciculus (from dMRI data)	SA	Suicide attempt	-0.0132331	0.00426861	0.00193458	71	-0.0161666	0.00516906	0.00176251	2.73117	0.00631108	0.345449	1.02455	0.0165463	1.00173	-0.0861623	WM tract ICVF	Suicidal behaviors
Brain IDP	IDP dMRI ProbtrackX ICVF ilf r	Weighted-mean ICVF (intra-cellular volume fraction) in tract right inferior longitudinal fasciculus (from dMRI data)	SA	Suicide attempt	-0.0130772	0.00472469	0.00564273	63	-0.0160455	0.00580032	0.00566941	2.52154	0.0116842	0.338585	1.02293	0.0165463	1.00173	-0.0944167	WM tract ICVF	Suicidal behaviors
Brain IDP	IDP dMRI ProbtrackX ICVF ptr r	Weighted-mean ICVF (intra-cellular volume fraction) in tract right posterior thalamic radiation (from dMRI data)	SA	Suicide attempt	-0.0173279	0.00484111	0.000344491	56	-0.0213692	0.00605545	0.000417249	4.05788	4.95206e-05	0.31677	1.0206	0.0165463	1.00173	-0.107505	WM tract ICVF	Suicidal behaviors
Brain IDP	IDP dMRI ProbtrackX ICVF slf l	Weighted-mean ICVF (intra-cellular volume fraction) in tract left superior longitudinal fasciculus (from dMRI data)	SA	Suicide attempt	-0.0138912	0.00438727	0.00154421	71	-0.0172159	0.00546235	0.00162301	3.60894	0.000307445	0.370488	1.02359	0.0165463	1.00173	-0.0845731	WM tract ICVF	Suicidal behaviors
Brain IDP	IDP dMRI ProbtrackX ICVF str r	Weighted-mean ICVF (intra-cellular volume fraction) in tract right superior thalamic radiation (from dMRI data)	SA	Suicide attempt	-0.0107583	0.00399773	0.00712148	66	-0.0132301	0.00495447	0.00757734	2.44496	0.0144868	0.338706	1.02881	0.0165463	1.00173	-0.0878174	WM tract ICVF	Suicidal behaviors
Brain IDP	IDP dMRI ProbtrackX ICVF unc l	Weighted-mean ICVF (intra-cellular volume fraction) in tract left uncinate fasciculus (from dMRI data)	SA	Suicide attempt	-0.0184428	0.00568854	0.00118657	45	-0.0247299	0.00751958	0.00100641	3.60861	0.000307845	0.327972	1.01484	0.0165463	1.00173	-0.111341	WM tract ICVF	Suicidal behaviors
Brain IDP	IDP dMRI TBSS L3 Anterior limb of internal capsule R	Mean L3 in anterior limb of internal capsule (right) on FA (fractional anisotropy) skeleton (from dMRI data)	SP	Suicidality spectrum	0.0176616	0.00540279	0.00107939	23	0.0251331	0.00765627	0.00102827	-3.22162	0.00127468	0.262707	1.00745	0.0143013	1.00018	0.100438	WM tract diffusivity
Brain IDP	IDP dMRI ProbtrackX MD cst l	Weighted-mean MD (mean diffusivity) in tract left corticospinal tract (from dMRI data)	SP	Suicidality spectrum	0.0134657	0.0051088	0.00839418	15	0.0205173	0.00770087	0.00771522	-2.76994	0.00560662	0.150531	1.02059	0.0143013	1.00018	0.130175	WM tract diffusivity
Brain IDP	IDP dMRI ProbtrackX L3 atr r	Weighted-mean L3 in tract right anterior thalamic radiation (from dMRI data)	SP	Suicidality spectrum	0.0143406	0.00515112	0.00536966	36	0.0193495	0.00695833	0.00542306	-2.75064	0.00594797	0.255183	1.0126	0.0143013	1.00018	0.0886691	WM tract diffusivity
Brain IDP	IDP dMRI ProbtrackX ICVF unc l	Weighted-mean ICVF (intra-cellular volume fraction) in tract left uncinate fasciculus (from dMRI data)	SP	Suicidality spectrum	-0.0184418	0.00477898	0.000113877	45	-0.0245063	0.00628044	9.54016e-05	3.97309	7.09477e-05	0.323557	1.01522	0.0143013	1.00018	-0.0817086	WM tract ICVF
Brain IDP	IDP dMRI ProbtrackX OD ar r	Weighted-mean OD (orientation dispersion index) in tract right acoustic radiation (from dMRI data)	SP	Suicidality spectrum	-0.0403384	0.0144065	0.00511002	7	-0.0792658	0.027888	0.00447914	2.70836	0.00676164	0.131497	1.00502	0.0143013	1.00018	-0.116089	WM tract OD
Brain IDP	SA	Suicide attempt	IDP T1 FAST ROIs V cerebellum VIIIa	Volume of grey matter in Vermis VIIIa Cerebellum	-0.548669	0.215325	0.0108313	28	-0.822997	0.308778	0.00769113	2.88154	0.00395743	0.0165463	1.00173	0.313696	1.01177	-0.116221	Suicidal behaviors	regional and tissue volume
Brain IDP	SA	Suicide attempt	IDP dMRI TBSS L2 Cingulum cingulate gyrus R	Mean L2 in cingulum cingulate gyrus (right) on FA (fractional anisotropy) skeleton (from dMRI data)	0.764049	0.302702	0.0115997	28	1.11114	0.423292	0.00866491	-2.41917	0.015556	0.0165463	1.00173	0.29875	1.01383	0.0965073	Suicidal behaviors	WM tract diffusivity
Brain IDP	SA	Suicide attempt	IDP dMRI TBSS ICVF Cingulum cingulate gyrus L	Mean ICVF (intra-cellular volume fraction) in cingulum cingulate gyrus (left) on FA (fractional anisotropy) skeleton (from dMRI data)	-0.695103	0.263384	0.00831207	28	-1.00233	0.378942	0.00816714	2.7266	0.00639906	0.0165463	1.00173	0.349197	1.02452	-0.0985907	Suicidal behaviors	WM tract ICVF
Brain IDP	SA	Suicide attempt	IDP dMRI ProbtrackX ICVF cgc l	Weighted-mean ICVF (intra-cellular volume fraction) in tract left cingulate gyrus part of cingulum (from dMRI data)	-0.656209	0.257076	0.0106925	28	-0.947231	0.367305	0.0099124	2.56497	0.0103185	0.0165463	1.00173	0.312349	1.02477	-0.102567	Suicidal behaviors	WM tract ICVF
Brain IDP	SP	Suicidality spectrum	IDP SWI T2star left pallidum	Median T2star in left pallidum (from SWI data)	-0.767258	0.238714	0.00130839	54	-1.05189	0.324216	0.001177	3.05754	0.0022316	0.0143013	1.00018	0.254619	1.00622	-0.0932238	Suicidal behaviors	regional T2*
Brain IDP	SP	Suicidality spectrum	rfMRI amplitudes (ICA25 node 10)		-0.537053	0.18597	0.00387888	55	-0.734358	0.25626	0.00416125	2.94233	0.00325757	0.0143013	1.00018	0.0669379	1.00404	-0.178354	Suicidal behaviors	rfMRI node amplitude

### Sheet: S20
Table S20. Putative causal associations between suicide phenotypes and phenome-wide traits identified using GSMR2 in non-overlapping datasets. UKB: UK Biobank, MVP: Million Veteran Program, IDP: image-derived phenotypes, SI: suicide ideation, SA: suicide attempt, SP: suicidality spectrum.
Trait source	Exposure short name	Exposure description	Outcome short name	Outcome description	bxy	bxy_se	bxy_pval	used_index	Exposure category	Outcome category
UKB	categorical-1930-1930	Miserableness	SI	Suicide ideation	0.411771	0.051012	6.91374e-16	16	UK Biobank Assessment Centre > Touchscreen > Psychosocial factors > Mental health	Suicidal behaviors
UKB	categorical-1940-1940	Irritability	SI	Suicide ideation	0.300944	0.0661119	5.31279e-06	7	UK Biobank Assessment Centre > Touchscreen > Psychosocial factors > Mental health	Suicidal behaviors
UKB	categorical-1990-1990	Tense / 'highly strung'	SI	Suicide ideation	0.207072	0.0352607	4.29042e-09	25	UK Biobank Assessment Centre > Touchscreen > Psychosocial factors > Mental health	Suicidal behaviors
UKB	categorical-2000-2000	Worry too long after embarrassment	SI	Suicide ideation	0.349827	0.0557665	3.54008e-10	17	UK Biobank Assessment Centre > Touchscreen > Psychosocial factors > Mental health	Suicidal behaviors
UKB	categorical-20002-1286	Non-cancer illness code, self-reported: depression	SI	Suicide ideation	0.231592	0.051348	6.47537e-06	9	UK Biobank Assessment Centre > Verbal interview > Medical conditions	Suicidal behaviors
UKB	categorical-2020-2020	Loneliness, isolation	SI	Suicide ideation	0.19645	0.0358077	4.10557e-08	32	UK Biobank Assessment Centre > Touchscreen > Psychosocial factors > Mental health	Suicidal behaviors
UKB	categorical-2030-2030	Guilty feelings	SI	Suicide ideation	0.247907	0.0441815	2.01033e-08	26	UK Biobank Assessment Centre > Touchscreen > Psychosocial factors > Mental health	Suicidal behaviors
UKB	categorical-2247-0	Hearing difficulty/problems: No	SI	Suicide ideation	-0.153708	0.0337384	5.21658e-06	29	UK Biobank Assessment Centre > Touchscreen > Health and medical history > Hearing	Suicidal behaviors
UKB	categorical-2247-1	Hearing difficulty/problems: Yes	SI	Suicide ideation	0.164456	0.0332809	7.75404e-07	30	UK Biobank Assessment Centre > Touchscreen > Health and medical history > Hearing	Suicidal behaviors
UKB	categorical-6145-6	Illness, injury, bereavement, stress in last 2 years: Financial difficulties	SI	Suicide ideation	0.19166	0.0367986	1.90531e-07	23	UK Biobank Assessment Centre > Touchscreen > Psychosocial factors > Mental health	Suicidal behaviors
UKB	continuous-1200	Sleeplessness / insomnia	SI	Suicide ideation	0.851893	0.135656	3.38973e-10	28	UK Biobank Assessment Centre > Touchscreen > Lifestyle and environment > Sleep	Suicidal behaviors
UKB	continuous-136	Number of operations, self-reported	SI	Suicide ideation	0.465204	0.0975337	1.84529e-06	58	UK Biobank Assessment Centre > Verbal interview > Operations	Suicidal behaviors
UKB	continuous-189-irnt	Townsend deprivation index at recruitment	SI	Suicide ideation	0.502039	0.102037	8.64764e-07	36	Population characteristics > Baseline characteristics	Suicidal behaviors
UKB	continuous-20479	Ever thought that life not worth living	SI	Suicide ideation	0.608013	0.115362	1.36067e-07	17	Online follow-up > Mental health > Self-harm behaviours	Suicidal behaviors
UKB	continuous-20488	Physically abused by family as a child	SI	Suicide ideation	0.572001	0.116664	9.43943e-07	20	Online follow-up > Mental health > Traumatic events	Suicidal behaviors
UKB	continuous-2050	Frequency of depressed mood in last 2 weeks	SI	Suicide ideation	1.04251	0.14651	1.11417e-12	40	UK Biobank Assessment Centre > Touchscreen > Psychosocial factors > Mental health	Suicidal behaviors
UKB	continuous-2060	Frequency of unenthusiasm / disinterest in last 2 weeks	SI	Suicide ideation	1.17196	0.242224	1.30927e-06	12	UK Biobank Assessment Centre > Touchscreen > Psychosocial factors > Mental health	Suicidal behaviors
UKB	continuous-2080	Frequency of tiredness / lethargy in last 2 weeks	SI	Suicide ideation	0.955686	0.128569	1.05942e-13	23	UK Biobank Assessment Centre > Touchscreen > Psychosocial factors > Mental health	Suicidal behaviors
UKB	continuous-816	Job involves heavy manual or physical work	SI	Suicide ideation	0.554248	0.101102	4.20399e-08	25	UK Biobank Assessment Centre > Touchscreen > Sociodemographics > Employment	Suicidal behaviors
UKB	continuous-MCP-irnt	Multi-site chronic pain	SI	Suicide ideation	0.60762	0.107767	1.71744e-08	29		Suicidal behaviors
UKB	categorical-1618-1618	Alcohol usually taken with meals	SA	Suicide attempt	-0.106611	0.0154505	5.19469e-12	50	UK Biobank Assessment Centre > Touchscreen > Lifestyle and environment > Alcohol	Suicidal behaviors
UKB	categorical-1787-1787	Maternal smoking around birth	SA	Suicide attempt	0.125135	0.0227418	3.74637e-08	43	UK Biobank Assessment Centre > Touchscreen > Early life factors	Suicidal behaviors
UKB	categorical-1920-1920	Mood swings	SA	Suicide attempt	0.172035	0.0235478	2.75621e-13	36	UK Biobank Assessment Centre > Touchscreen > Psychosocial factors > Mental health	Suicidal behaviors
UKB	categorical-1930-1930	Miserableness	SA	Suicide attempt	0.157139	0.0276487	1.32044e-08	25	UK Biobank Assessment Centre > Touchscreen > Psychosocial factors > Mental health	Suicidal behaviors
UKB	categorical-1990-1990	Tense / 'highly strung'	SA	Suicide attempt	0.105635	0.0197416	8.75351e-08	37	UK Biobank Assessment Centre > Touchscreen > Psychosocial factors > Mental health	Suicidal behaviors
UKB	categorical-20116-0	Smoking status: Never	SA	Suicide attempt	-0.133527	0.0239594	2.50335e-08	20	UK Biobank Assessment Centre > Touchscreen > Lifestyle and environment > Smoking	Suicidal behaviors
UKB	categorical-20116-2	Smoking status: Current	SA	Suicide attempt	0.124596	0.0128857	4.06876e-22	62	UK Biobank Assessment Centre > Touchscreen > Lifestyle and environment > Smoking	Suicidal behaviors
UKB	categorical-20160-20160	Ever smoked	SA	Suicide attempt	0.15911	0.0262729	1.39509e-09	25	UK Biobank Assessment Centre > Touchscreen > Lifestyle and environment > Smoking	Suicidal behaviors
UKB	categorical-2020-2020	Loneliness, isolation	SA	Suicide attempt	0.111973	0.0220333	3.73508e-07	36	UK Biobank Assessment Centre > Touchscreen > Psychosocial factors > Mental health	Suicidal behaviors
UKB	categorical-2030-2030	Guilty feelings	SA	Suicide attempt	0.177199	0.0262655	1.51514e-11	32	UK Biobank Assessment Centre > Touchscreen > Psychosocial factors > Mental health	Suicidal behaviors
UKB	categorical-2040-2040	Risk taking	SA	Suicide attempt	0.160186	0.0233545	6.93943e-12	33	UK Biobank Assessment Centre > Touchscreen > Psychosocial factors > Mental health	Suicidal behaviors
UKB	categorical-20500-20500	Ever suffered mental distress preventing usual activities	SA	Suicide attempt	0.174128	0.032395	7.65116e-08	10	Online follow-up > Mental health > Mental distress	Suicidal behaviors
UKB	categorical-2090-2090	Seen doctor (GP) for nerves, anxiety, tension or depression	SA	Suicide attempt	0.174073	0.0319424	5.04869e-08	18	UK Biobank Assessment Centre > Touchscreen > Psychosocial factors > Mental health	Suicidal behaviors
UKB	categorical-2100-2100	Seen a psychiatrist for nerves, anxiety, tension or depression	SA	Suicide attempt	0.18967	0.0371786	3.36815e-07	8	UK Biobank Assessment Centre > Touchscreen > Psychosocial factors > Mental health	Suicidal behaviors
UKB	categorical-22506-113	Tobacco smoking: Ex-smoker	SA	Suicide attempt	0.112351	0.0238304	2.42179e-06	13	Online follow-up > Work environment > Medical information	Suicidal behaviors
UKB	categorical-41245-1310	Main speciality of consultant (recoded): General medicine	SA	Suicide attempt	0.142159	0.025536	2.5918e-08	34	Health-related outcomes > Hospital inpatient > Summary Administration	Suicidal behaviors
UKB	categorical-41247-1000	Patient classification on admission (recoded): Inpatient	SA	Suicide attempt	0.179862	0.0370953	1.24307e-06	20	Health-related outcomes > Hospital inpatient > Summary Administration	Suicidal behaviors
UKB	categorical-41248-1000	Destinations on discharge from hospital (recoded): Usual Place of residence	SA	Suicide attempt	0.175147	0.0321801	5.24763e-08	20	Health-related outcomes > Hospital inpatient > Summary Administration	Suicidal behaviors
UKB	categorical-41250-1000	Methods of discharge from hospital (recoded): Discharged on clinical advice/consent	SA	Suicide attempt	0.165432	0.0354028	2.97062e-06	15	Health-related outcomes > Hospital inpatient > Summary Administration	Suicidal behaviors
UKB	categorical-4598-4598	Ever depressed for a whole week	SA	Suicide attempt	0.169733	0.0323151	1.50099e-07	11	UK Biobank Assessment Centre > Touchscreen > Psychosocial factors > Mental health	Suicidal behaviors
UKB	categorical-4631-4631	Ever unenthusiastic/disinterested for a whole week	SA	Suicide attempt	0.267142	0.0518536	2.5794e-07	8	UK Biobank Assessment Centre > Touchscreen > Psychosocial factors > Mental health	Suicidal behaviors
UKB	categorical-6138-100	Qualifications: None of the above	SA	Suicide attempt	0.093995	0.0166123	1.53002e-08	28	UK Biobank Assessment Centre > Touchscreen > Sociodemographics > Education	Suicidal behaviors
UKB	categorical-6138-3	Qualifications: O levels/GCSEs or equivalent	SA	Suicide attempt	-0.218455	0.0232661	6.0335e-21	61	UK Biobank Assessment Centre > Touchscreen > Sociodemographics > Education	Suicidal behaviors
UKB	categorical-6142-4	Current employment status: Unable to work because of sickness or disability	SA	Suicide attempt	0.101897	0.0188202	6.15387e-08	13	UK Biobank Assessment Centre > Touchscreen > Sociodemographics > Employment	Suicidal behaviors
UKB	categorical-6144-5	Never eat eggs, dairy, wheat, sugar: I eat all of the above	SA	Suicide attempt	-0.160902	0.0334712	1.53062e-06	15	UK Biobank Assessment Centre > Touchscreen > Lifestyle and environment > Diet	Suicidal behaviors
UKB	categorical-6145-6	Illness, injury, bereavement, stress in last 2 years: Financial difficulties	SA	Suicide attempt	0.115259	0.0254241	5.80213e-06	18	UK Biobank Assessment Centre > Touchscreen > Psychosocial factors > Mental health	Suicidal behaviors
UKB	categorical-6159-100	Pain type(s) experienced in last month: None of the above	SA	Suicide attempt	-0.175885	0.0209486	4.61825e-17	61	UK Biobank Assessment Centre > Touchscreen > Health and medical history > Pain	Suicidal behaviors
UKB	categorical-6164-1	Types of physical activity in last 4 weeks: Walking for pleasure (not as a means of transport)	SA	Suicide attempt	-0.180014	0.0283682	2.21515e-10	36	UK Biobank Assessment Centre > Touchscreen > Lifestyle and environment > Physical activity	Suicidal behaviors
UKB	categorical-6164-2	Types of physical activity in last 4 weeks: Other exercises (eg: swimming, cycling, keep fit, bowling)	SA	Suicide attempt	-0.143915	0.0256265	1.95575e-08	43	UK Biobank Assessment Centre > Touchscreen > Lifestyle and environment > Physical activity	Suicidal behaviors
UKB	categorical-680-3	Own or rent accommodation lived in: Rent - from local authority, local council, housing association	SA	Suicide attempt	0.124431	0.0194787	1.68018e-10	18	UK Biobank Assessment Centre > Touchscreen > Sociodemographics > Household	Suicidal behaviors
UKB	continuous-1090	Time spent driving	SA	Suicide attempt	-0.486328	0.0973017	5.78826e-07	18	UK Biobank Assessment Centre > Touchscreen > Lifestyle and environment > Physical activity	Suicidal behaviors
UKB	continuous-1170	Getting up in morning	SA	Suicide attempt	-0.456706	0.0861929	1.16663e-07	19	UK Biobank Assessment Centre > Touchscreen > Lifestyle and environment > Sleep	Suicidal behaviors
UKB	continuous-1200	Sleeplessness / insomnia	SA	Suicide attempt	0.457436	0.0625848	2.69033e-13	52	UK Biobank Assessment Centre > Touchscreen > Lifestyle and environment > Sleep	Suicidal behaviors
UKB	continuous-1239	Current tobacco smoking	SA	Suicide attempt	1.02383	0.0896485	3.30375e-30	60	UK Biobank Assessment Centre > Touchscreen > Lifestyle and environment > Smoking	Suicidal behaviors
UKB	continuous-1249	Past tobacco smoking	SA	Suicide attempt	-0.233004	0.0355032	5.2766e-11	30	UK Biobank Assessment Centre > Touchscreen > Lifestyle and environment > Smoking	Suicidal behaviors
UKB	continuous-1279	Exposure to tobacco smoke outside home	SA	Suicide attempt	0.61908	0.125086	7.45007e-07	26	UK Biobank Assessment Centre > Touchscreen > Lifestyle and environment > Smoking	Suicidal behaviors
UKB	continuous-135	Number of self-reported non-cancer illnesses	SA	Suicide attempt	0.439911	0.088224	6.15469e-07	16	UK Biobank Assessment Centre > Verbal interview > Medical conditions	Suicidal behaviors
UKB	continuous-136	Number of operations, self-reported	SA	Suicide attempt	0.349887	0.0595603	4.24118e-09	62	UK Biobank Assessment Centre > Verbal interview > Operations	Suicidal behaviors
UKB	continuous-1458	Cereal intake	SA	Suicide attempt	-0.267485	0.0528686	4.20514e-07	54	UK Biobank Assessment Centre > Touchscreen > Lifestyle and environment > Diet	Suicidal behaviors
UKB	continuous-1588	Average weekly beer plus cider intake	SA	Suicide attempt	0.313656	0.069273	5.95936e-06	40	UK Biobank Assessment Centre > Touchscreen > Lifestyle and environment > Alcohol	Suicidal behaviors
UKB	continuous-189-irnt	Townsend deprivation index at recruitment	SA	Suicide attempt	0.449991	0.0724037	5.13173e-10	31	Population characteristics > Baseline characteristics	Suicidal behaviors
UKB	continuous-20479	Ever thought that life not worth living	SA	Suicide attempt	0.684072	0.104776	6.62525e-11	13	Online follow-up > Mental health > Self-harm behaviours	Suicidal behaviors
UKB	continuous-2050	Frequency of depressed mood in last 2 weeks	SA	Suicide attempt	0.787765	0.0865445	8.83363e-20	54	UK Biobank Assessment Centre > Touchscreen > Psychosocial factors > Mental health	Suicidal behaviors
UKB	continuous-20519	Recent feelings of tiredness or low energy	SA	Suicide attempt	0.541674	0.098174	3.43878e-08	9	Online follow-up > Mental health > Depression	Suicidal behaviors
UKB	continuous-2060	Frequency of unenthusiasm / disinterest in last 2 weeks	SA	Suicide attempt	0.77545	0.110087	1.86836e-12	32	UK Biobank Assessment Centre > Touchscreen > Psychosocial factors > Mental health	Suicidal behaviors
UKB	continuous-2070	Frequency of tenseness / restlessness in last 2 weeks	SA	Suicide attempt	0.668733	0.0919487	3.51853e-13	45	UK Biobank Assessment Centre > Touchscreen > Psychosocial factors > Mental health	Suicidal behaviors
UKB	continuous-2080	Frequency of tiredness / lethargy in last 2 weeks	SA	Suicide attempt	0.668993	0.063724	8.79557e-26	43	UK Biobank Assessment Centre > Touchscreen > Psychosocial factors > Mental health	Suicidal behaviors
UKB	continuous-2139-irnt	Age first had sexual intercourse	SA	Suicide attempt	-0.446728	0.0346299	4.4968e-38	37	UK Biobank Assessment Centre > Touchscreen > Lifestyle and environment > Sexual factors	Suicidal behaviors
UKB	continuous-2149	Lifetime number of sexual partners	SA	Suicide attempt	0.424571	0.0604519	2.16697e-12	36	UK Biobank Assessment Centre > Touchscreen > Lifestyle and environment > Sexual factors	Suicidal behaviors
UKB	continuous-2178	Overall health rating	SA	Suicide attempt	0.738199	0.0776595	1.98916e-21	26	UK Biobank Assessment Centre > Touchscreen > Health and medical history > General health	Suicidal behaviors
UKB	continuous-2754-irnt	Age at first live birth	SA	Suicide attempt	-0.292056	0.0253856	1.24795e-30	68	UK Biobank Assessment Centre > Touchscreen > Sex-specific factors > Female-specific factors	Suicidal behaviors
UKB	continuous-2764-irnt	Age at last live birth	SA	Suicide attempt	-0.230613	0.0429723	8.02518e-08	28	UK Biobank Assessment Centre > Touchscreen > Sex-specific factors > Female-specific factors	Suicidal behaviors
UKB	continuous-738	Average total household income before tax	SA	Suicide attempt	-0.236992	0.0393673	1.74408e-09	33	UK Biobank Assessment Centre > Touchscreen > Sociodemographics > Household	Suicidal behaviors
UKB	continuous-816	Job involves heavy manual or physical work	SA	Suicide attempt	0.232387	0.0478559	1.19797e-06	42	UK Biobank Assessment Centre > Touchscreen > Sociodemographics > Employment	Suicidal behaviors
UKB	continuous-845	Age completed full time education	SA	Suicide attempt	-0.366923	0.0549974	2.52975e-11	38	UK Biobank Assessment Centre > Touchscreen > Sociodemographics > Education	Suicidal behaviors
UKB	continuous-924	Usual walking pace	SA	Suicide attempt	-0.381039	0.0792189	1.50965e-06	40	UK Biobank Assessment Centre > Touchscreen > Lifestyle and environment > Physical activity	Suicidal behaviors
UKB	continuous-971	Frequency of walking for pleasure in last 4 weeks	SA	Suicide attempt	0.282951	0.0514311	3.76459e-08	18	UK Biobank Assessment Centre > Touchscreen > Lifestyle and environment > Physical activity	Suicidal behaviors
UKB	continuous-MCP-irnt	Multi-site chronic pain	SA	Suicide attempt	0.335863	0.0603466	2.61295e-08	43		Suicidal behaviors
UKB	continuous-Smoking-Ever_Never	Smoking status, ever vs never	SA	Suicide attempt	0.632091	0.0861121	2.13068e-13	21		Suicidal behaviors
UKB	icd10-F17	F17 Mental and behavioural disorders due to use of tobacco	SA	Suicide attempt	0.0767568	0.0146458	1.59808e-07	19	Chapter V Mental and behavioural disorders | F10-F19 Mental and behavioural disorders due to psychoactive substance use | F17 Mental and behavioural disorders due to use of tobacco	Suicidal behaviors
UKB	phecode-306	Other mental disorder	SA	Suicide attempt	0.121797	0.0254989	1.78308e-06	15	mental disorders	Suicidal behaviors
UKB	phecode-318	Tobacco use disorder	SA	Suicide attempt	0.0746545	0.0142447	1.59835e-07	21	mental disorders	Suicidal behaviors
UKB	phecode-418	Nonspecific chest pain	SA	Suicide attempt	0.148119	0.0307093	1.41223e-06	11	circulatory system	Suicidal behaviors
UKB	categorical-1538-0	Major dietary changes in the last 5 years: No	SP	Suicidality spectrum	-0.0927326	0.019939	3.30635e-06	46	UK Biobank Assessment Centre > Touchscreen > Lifestyle and environment > Diet	Suicidal behaviors
UKB	categorical-1618-1618	Alcohol usually taken with meals	SP	Suicidality spectrum	-0.0972994	0.0127771	2.63434e-14	51	UK Biobank Assessment Centre > Touchscreen > Lifestyle and environment > Alcohol	Suicidal behaviors
UKB	categorical-1787-1787	Maternal smoking around birth	SP	Suicidality spectrum	0.116593	0.0188737	6.51105e-10	43	UK Biobank Assessment Centre > Touchscreen > Early life factors	Suicidal behaviors
UKB	categorical-1920-1920	Mood swings	SP	Suicidality spectrum	0.237195	0.0191778	3.88174e-35	40	UK Biobank Assessment Centre > Touchscreen > Psychosocial factors > Mental health	Suicidal behaviors
UKB	categorical-1930-1930	Miserableness	SP	Suicidality spectrum	0.222836	0.0221883	9.87116e-24	29	UK Biobank Assessment Centre > Touchscreen > Psychosocial factors > Mental health	Suicidal behaviors
UKB	categorical-1940-1940	Irritability	SP	Suicidality spectrum	0.160099	0.0235432	1.04463e-11	21	UK Biobank Assessment Centre > Touchscreen > Psychosocial factors > Mental health	Suicidal behaviors
UKB	categorical-1950-1950	Sensitivity / hurt feelings	SP	Suicidality spectrum	0.181187	0.0221474	2.81566e-16	33	UK Biobank Assessment Centre > Touchscreen > Psychosocial factors > Mental health	Suicidal behaviors
UKB	categorical-1960-1960	Fed-up feelings	SP	Suicidality spectrum	0.139408	0.0195598	1.02381e-12	38	UK Biobank Assessment Centre > Touchscreen > Psychosocial factors > Mental health	Suicidal behaviors
UKB	categorical-1990-1990	Tense / 'highly strung'	SP	Suicidality spectrum	0.126242	0.0156185	6.32654e-16	38	UK Biobank Assessment Centre > Touchscreen > Psychosocial factors > Mental health	Suicidal behaviors
UKB	categorical-20002-1286	Non-cancer illness code, self-reported: depression	SP	Suicidality spectrum	0.191784	0.0346028	2.98297e-08	8	UK Biobank Assessment Centre > Verbal interview > Medical conditions	Suicidal behaviors
UKB	categorical-20116-0	Smoking status: Never	SP	Suicidality spectrum	-0.150682	0.0161628	1.13311e-20	39	UK Biobank Assessment Centre > Touchscreen > Lifestyle and environment > Smoking	Suicidal behaviors
UKB	categorical-20116-1	Smoking status: Previous	SP	Suicidality spectrum	0.0851727	0.0176853	1.46461e-06	42	UK Biobank Assessment Centre > Touchscreen > Lifestyle and environment > Smoking	Suicidal behaviors
UKB	categorical-20116-2	Smoking status: Current	SP	Suicidality spectrum	0.0969393	0.0104593	1.8926e-20	62	UK Biobank Assessment Centre > Touchscreen > Lifestyle and environment > Smoking	Suicidal behaviors
UKB	categorical-20160-20160	Ever smoked	SP	Suicidality spectrum	0.139123	0.0158933	2.06657e-18	45	UK Biobank Assessment Centre > Touchscreen > Lifestyle and environment > Smoking	Suicidal behaviors
UKB	categorical-2020-2020	Loneliness, isolation	SP	Suicidality spectrum	0.149131	0.0184797	7.02917e-16	35	UK Biobank Assessment Centre > Touchscreen > Psychosocial factors > Mental health	Suicidal behaviors
UKB	categorical-2030-2030	Guilty feelings	SP	Suicidality spectrum	0.219041	0.02165	4.62811e-24	36	UK Biobank Assessment Centre > Touchscreen > Psychosocial factors > Mental health	Suicidal behaviors
UKB	categorical-2040-2040	Risk taking	SP	Suicidality spectrum	0.124257	0.0172818	6.47679e-13	41	UK Biobank Assessment Centre > Touchscreen > Psychosocial factors > Mental health	Suicidal behaviors
UKB	categorical-20500-20500	Ever suffered mental distress preventing usual activities	SP	Suicidality spectrum	0.152872	0.0252686	1.4495e-09	11	Online follow-up > Mental health > Mental distress	Suicidal behaviors
UKB	categorical-2090-2090	Seen doctor (GP) for nerves, anxiety, tension or depression	SP	Suicidality spectrum	0.179277	0.0264302	1.17654e-11	18	UK Biobank Assessment Centre > Touchscreen > Psychosocial factors > Mental health	Suicidal behaviors
UKB	categorical-2100-2100	Seen a psychiatrist for nerves, anxiety, tension or depression	SP	Suicidality spectrum	0.201774	0.0312349	1.04786e-10	8	UK Biobank Assessment Centre > Touchscreen > Psychosocial factors > Mental health	Suicidal behaviors
UKB	categorical-2247-0	Hearing difficulty/problems: No	SP	Suicidality spectrum	-0.0902129	0.0157699	1.06157e-08	45	UK Biobank Assessment Centre > Touchscreen > Health and medical history > Hearing	Suicidal behaviors
UKB	categorical-2247-1	Hearing difficulty/problems: Yes	SP	Suicidality spectrum	0.0924261	0.0159126	6.30803e-09	45	UK Biobank Assessment Centre > Touchscreen > Health and medical history > Hearing	Suicidal behaviors
UKB	categorical-22506-113	Tobacco smoking: Ex-smoker	SP	Suicidality spectrum	0.125078	0.0204857	1.02422e-09	12	Online follow-up > Work environment > Medical information	Suicidal behaviors
UKB	categorical-22506-114	Tobacco smoking: Never smoked	SP	Suicidality spectrum	-0.112348	0.0180513	4.85144e-10	15	Online follow-up > Work environment > Medical information	Suicidal behaviors
UKB	categorical-2257-2257	Hearing difficulty/problems with background noise	SP	Suicidality spectrum	0.107602	0.0215118	5.67339e-07	31	UK Biobank Assessment Centre > Touchscreen > Health and medical history > Hearing	Suicidal behaviors
UKB	categorical-41231-1	Hospital episode type: General episode	SP	Suicidality spectrum	0.167882	0.0331853	4.21665e-07	13	Health-related outcomes > Hospital inpatient > Summary Administration	Suicidal behaviors
UKB	categorical-41245-1310	Main speciality of consultant (recoded): General medicine	SP	Suicidality spectrum	0.137998	0.0210192	5.19156e-11	34	Health-related outcomes > Hospital inpatient > Summary Administration	Suicidal behaviors
UKB	categorical-41246-1490	Treatment speciality of consultant (recoded): General medicine	SP	Suicidality spectrum	0.116455	0.024767	2.57618e-06	26	Health-related outcomes > Hospital inpatient > Summary Administration	Suicidal behaviors
UKB	categorical-41246-1530	Treatment speciality of consultant (recoded): General surgery	SP	Suicidality spectrum	0.132307	0.0269485	9.12501e-07	26	Health-related outcomes > Hospital inpatient > Summary Administration	Suicidal behaviors
UKB	categorical-41247-1000	Patient classification on admission (recoded): Inpatient	SP	Suicidality spectrum	0.173552	0.0302503	9.62534e-09	20	Health-related outcomes > Hospital inpatient > Summary Administration	Suicidal behaviors
UKB	categorical-41248-1000	Destinations on discharge from hospital (recoded): Usual Place of residence	SP	Suicidality spectrum	0.132014	0.0264494	6.00066e-07	19	Health-related outcomes > Hospital inpatient > Summary Administration	Suicidal behaviors
UKB	categorical-41250-1000	Methods of discharge from hospital (recoded): Discharged on clinical advice/consent	SP	Suicidality spectrum	0.165602	0.0311969	1.10663e-07	14	Health-related outcomes > Hospital inpatient > Summary Administration	Suicidal behaviors
UKB	categorical-41253-18	Inpatient record format: UK HES In Patient (2015 format)	SP	Suicidality spectrum	0.230196	0.0495618	3.40677e-06	9	Health-related outcomes > Hospital inpatient > Summary Administration	Suicidal behaviors
UKB	categorical-41253-6	Inpatient record format: English HES Data	SP	Suicidality spectrum	0.182091	0.0369251	8.16604e-07	13	Health-related outcomes > Hospital inpatient > Summary Administration	Suicidal behaviors
UKB	categorical-4598-4598	Ever depressed for a whole week	SP	Suicidality spectrum	0.172206	0.0282902	1.14948e-09	11	UK Biobank Assessment Centre > Touchscreen > Psychosocial factors > Mental health	Suicidal behaviors
UKB	categorical-4631-4631	Ever unenthusiastic/disinterested for a whole week	SP	Suicidality spectrum	0.222255	0.0423429	1.52992e-07	8	UK Biobank Assessment Centre > Touchscreen > Psychosocial factors > Mental health	Suicidal behaviors
UKB	categorical-6138-100	Qualifications: None of the above	SP	Suicidality spectrum	0.0833019	0.01319	2.69232e-10	31	UK Biobank Assessment Centre > Touchscreen > Sociodemographics > Education	Suicidal behaviors
UKB	categorical-6138-3	Qualifications: O levels/GCSEs or equivalent	SP	Suicidality spectrum	-0.202831	0.0198142	1.35892e-24	57	UK Biobank Assessment Centre > Touchscreen > Sociodemographics > Education	Suicidal behaviors
UKB	categorical-6142-4	Current employment status: Unable to work because of sickness or disability	SP	Suicidality spectrum	0.10388	0.0156431	3.12259e-11	13	UK Biobank Assessment Centre > Touchscreen > Sociodemographics > Employment	Suicidal behaviors
UKB	categorical-6144-5	Never eat eggs, dairy, wheat, sugar: I eat all of the above	SP	Suicidality spectrum	-0.174986	0.0277896	3.03806e-10	17	UK Biobank Assessment Centre > Touchscreen > Lifestyle and environment > Diet	Suicidal behaviors
UKB	categorical-6146-2	Attendance/disability/mobility allowance: Disability living allowance	SP	Suicidality spectrum	0.0724127	0.0152516	2.05577e-06	18	UK Biobank Assessment Centre > Touchscreen > Sociodemographics > Other sociodemographic factors	Suicidal behaviors
UKB	categorical-6159-100	Pain type(s) experienced in last month: None of the above	SP	Suicidality spectrum	-0.183399	0.0177668	5.57105e-25	60	UK Biobank Assessment Centre > Touchscreen > Health and medical history > Pain	Suicidal behaviors
UKB	categorical-6159-3	Pain type(s) experienced in last month: Neck or shoulder pain	SP	Suicidality spectrum	0.14484	0.0271795	9.87391e-08	23	UK Biobank Assessment Centre > Touchscreen > Health and medical history > Pain	Suicidal behaviors
UKB	categorical-6159-7	Pain type(s) experienced in last month: Knee pain	SP	Suicidality spectrum	0.0971641	0.0197002	8.13372e-07	37	UK Biobank Assessment Centre > Touchscreen > Health and medical history > Pain	Suicidal behaviors
UKB	categorical-6160-100	Leisure/social activities: None of the above	SP	Suicidality spectrum	0.119303	0.0260736	4.74755e-06	26	UK Biobank Assessment Centre > Touchscreen > Psychosocial factors > Social support	Suicidal behaviors
UKB	categorical-6164-1	Types of physical activity in last 4 weeks: Walking for pleasure (not as a means of transport)	SP	Suicidality spectrum	-0.234438	0.026203	3.653e-19	36	UK Biobank Assessment Centre > Touchscreen > Lifestyle and environment > Physical activity	Suicidal behaviors
UKB	categorical-6164-100	Types of physical activity in last 4 weeks: None of the above	SP	Suicidality spectrum	0.0956155	0.0190282	5.03587e-07	12	UK Biobank Assessment Centre > Touchscreen > Lifestyle and environment > Physical activity	Suicidal behaviors
UKB	categorical-6164-2	Types of physical activity in last 4 weeks: Other exercises (eg: swimming, cycling, keep fit, bowling)	SP	Suicidality spectrum	-0.101245	0.0196557	2.59223e-07	50	UK Biobank Assessment Centre > Touchscreen > Lifestyle and environment > Physical activity	Suicidal behaviors
UKB	categorical-680-3	Own or rent accommodation lived in: Rent - from local authority, local council, housing association	SP	Suicidality spectrum	0.100898	0.0159563	2.55852e-10	18	UK Biobank Assessment Centre > Touchscreen > Sociodemographics > Household	Suicidal behaviors
UKB	continuous-1090	Time spent driving	SP	Suicidality spectrum	-0.408372	0.0791979	2.51819e-07	18	UK Biobank Assessment Centre > Touchscreen > Lifestyle and environment > Physical activity	Suicidal behaviors
UKB	continuous-1170	Getting up in morning	SP	Suicidality spectrum	-0.370491	0.0643874	8.7107e-09	23	UK Biobank Assessment Centre > Touchscreen > Lifestyle and environment > Sleep	Suicidal behaviors
UKB	continuous-1200	Sleeplessness / insomnia	SP	Suicidality spectrum	0.480126	0.0519708	2.50256e-20	54	UK Biobank Assessment Centre > Touchscreen > Lifestyle and environment > Sleep	Suicidal behaviors
UKB	continuous-1239	Current tobacco smoking	SP	Suicidality spectrum	0.950161	0.0761532	9.97085e-36	60	UK Biobank Assessment Centre > Touchscreen > Lifestyle and environment > Smoking	Suicidal behaviors
UKB	continuous-1249	Past tobacco smoking	SP	Suicidality spectrum	-0.207065	0.0237092	2.4692e-18	47	UK Biobank Assessment Centre > Touchscreen > Lifestyle and environment > Smoking	Suicidal behaviors
UKB	continuous-1279	Exposure to tobacco smoke outside home	SP	Suicidality spectrum	0.544624	0.103901	1.59069e-07	25	UK Biobank Assessment Centre > Touchscreen > Lifestyle and environment > Smoking	Suicidal behaviors
UKB	continuous-136	Number of operations, self-reported	SP	Suicidality spectrum	0.436219	0.051927	4.4411e-17	59	UK Biobank Assessment Centre > Verbal interview > Operations	Suicidal behaviors
UKB	continuous-1458	Cereal intake	SP	Suicidality spectrum	-0.250711	0.042795	4.67294e-09	56	UK Biobank Assessment Centre > Touchscreen > Lifestyle and environment > Diet	Suicidal behaviors
UKB	continuous-189-irnt	Townsend deprivation index at recruitment	SP	Suicidality spectrum	0.529365	0.0622548	1.84439e-17	31	Population characteristics > Baseline characteristics	Suicidal behaviors
UKB	continuous-20127-irnt	Neuroticism score	SP	Suicidality spectrum	0.304407	0.0454394	2.09567e-11	21	UK Biobank Assessment Centre > Touchscreen > Psychosocial factors > Mental health	Suicidal behaviors
UKB	continuous-20479	Ever thought that life not worth living	SP	Suicidality spectrum	0.540865	0.085255	2.2374e-10	11	Online follow-up > Mental health > Self-harm behaviours	Suicidal behaviors
UKB	continuous-20488	Physically abused by family as a child	SP	Suicidality spectrum	0.397937	0.0768442	2.23693e-07	13	Online follow-up > Mental health > Traumatic events	Suicidal behaviors
UKB	continuous-2050	Frequency of depressed mood in last 2 weeks	SP	Suicidality spectrum	0.858341	0.0741341	5.31341e-31	51	UK Biobank Assessment Centre > Touchscreen > Psychosocial factors > Mental health	Suicidal behaviors
UKB	continuous-20519	Recent feelings of tiredness or low energy	SP	Suicidality spectrum	0.425533	0.0865262	8.74474e-07	8	Online follow-up > Mental health > Depression	Suicidal behaviors
UKB	continuous-20521	Belittlement by partner or ex-partner as an adult	SP	Suicidality spectrum	0.66621	0.132332	4.79342e-07	6	Online follow-up > Mental health > Traumatic events	Suicidal behaviors
UKB	continuous-2060	Frequency of unenthusiasm / disinterest in last 2 weeks	SP	Suicidality spectrum	0.981873	0.0984101	1.91503e-23	32	UK Biobank Assessment Centre > Touchscreen > Psychosocial factors > Mental health	Suicidal behaviors
UKB	continuous-2070	Frequency of tenseness / restlessness in last 2 weeks	SP	Suicidality spectrum	0.861811	0.0781517	2.81849e-28	45	UK Biobank Assessment Centre > Touchscreen > Psychosocial factors > Mental health	Suicidal behaviors
UKB	continuous-2080	Frequency of tiredness / lethargy in last 2 weeks	SP	Suicidality spectrum	0.704155	0.0543628	2.26261e-38	44	UK Biobank Assessment Centre > Touchscreen > Psychosocial factors > Mental health	Suicidal behaviors
UKB	continuous-2139-irnt	Age first had sexual intercourse	SP	Suicidality spectrum	-0.454297	0.027473	2.01598e-61	48	UK Biobank Assessment Centre > Touchscreen > Lifestyle and environment > Sexual factors	Suicidal behaviors
UKB	continuous-2149	Lifetime number of sexual partners	SP	Suicidality spectrum	0.389938	0.0478886	3.86842e-16	43	UK Biobank Assessment Centre > Touchscreen > Lifestyle and environment > Sexual factors	Suicidal behaviors
UKB	continuous-2178	Overall health rating	SP	Suicidality spectrum	0.730452	0.0690922	4.01292e-26	26	UK Biobank Assessment Centre > Touchscreen > Health and medical history > General health	Suicidal behaviors
UKB	continuous-22501-irnt	Year ended full time education	SP	Suicidality spectrum	-0.226093	0.0500255	6.19668e-06	58	Online follow-up > Work environment	Suicidal behaviors
UKB	continuous-2296	Falls in the last year	SP	Suicidality spectrum	0.67509	0.114809	4.09922e-09	22	UK Biobank Assessment Centre > Touchscreen > Health and medical history > General health	Suicidal behaviors
UKB	continuous-2754-irnt	Age at first live birth	SP	Suicidality spectrum	-0.296053	0.0211965	2.47622e-44	72	UK Biobank Assessment Centre > Touchscreen > Sex-specific factors > Female-specific factors	Suicidal behaviors
UKB	continuous-2764-irnt	Age at last live birth	SP	Suicidality spectrum	-0.190644	0.0353207	6.75641e-08	28	UK Biobank Assessment Centre > Touchscreen > Sex-specific factors > Female-specific factors	Suicidal behaviors
UKB	continuous-2794-irnt	Age started oral contraceptive pill	SP	Suicidality spectrum	-0.260553	0.0530008	8.83205e-07	23	UK Biobank Assessment Centre > Touchscreen > Sex-specific factors > Female-specific factors	Suicidal behaviors
UKB	continuous-41235	Spells in hospital	SP	Suicidality spectrum	0.457552	0.100579	5.38566e-06	9	Health-related outcomes > Hospital inpatient > Summary Administration	Suicidal behaviors
UKB	continuous-4559	Family relationship satisfaction	SP	Suicidality spectrum	0.31616	0.0691491	4.8274e-06	9	UK Biobank Assessment Centre > Touchscreen > Psychosocial factors > Mental health	Suicidal behaviors
UKB	continuous-4581	Financial situation satisfaction	SP	Suicidality spectrum	0.251731	0.0555192	5.78409e-06	10	UK Biobank Assessment Centre > Touchscreen > Psychosocial factors > Mental health	Suicidal behaviors
UKB	continuous-738	Average total household income before tax	SP	Suicidality spectrum	-0.294853	0.0320357	3.45234e-20	45	UK Biobank Assessment Centre > Touchscreen > Sociodemographics > Household	Suicidal behaviors
UKB	continuous-845	Age completed full time education	SP	Suicidality spectrum	-0.388099	0.045811	2.41765e-17	41	UK Biobank Assessment Centre > Touchscreen > Sociodemographics > Education	Suicidal behaviors
UKB	continuous-924	Usual walking pace	SP	Suicidality spectrum	-0.587952	0.0704114	6.81245e-17	41	UK Biobank Assessment Centre > Touchscreen > Lifestyle and environment > Physical activity	Suicidal behaviors
UKB	continuous-971	Frequency of walking for pleasure in last 4 weeks	SP	Suicidality spectrum	0.235165	0.0389497	1.56359e-09	18	UK Biobank Assessment Centre > Touchscreen > Lifestyle and environment > Physical activity	Suicidal behaviors
UKB	continuous-MCP-irnt	Multi-site chronic pain	SP	Suicidality spectrum	0.453883	0.0515178	1.24887e-18	42		Suicidal behaviors
UKB	continuous-Smoking-Ever_Never	Smoking status, ever vs never	SP	Suicidality spectrum	0.498506	0.0567166	1.5033e-18	34		Suicidal behaviors
UKB	icd10-E66	E66 Obesity	SP	Suicidality spectrum	0.0440779	0.00952975	3.74076e-06	30	Chapter IV Endocrine, nutritional and metabolic diseases | E65-E68 Obesity and other hyperalimentation | E66 Obesity	Suicidal behaviors
UKB	icd10-F17	F17 Mental and behavioural disorders due to use of tobacco	SP	Suicidality spectrum	0.0816303	0.0128209	1.92824e-10	19	Chapter V Mental and behavioural disorders | F10-F19 Mental and behavioural disorders due to psychoactive substance use | F17 Mental and behavioural disorders due to use of tobacco	Suicidal behaviors
UKB	phecode-278.1	Obesity	SP	Suicidality spectrum	0.0505404	0.00953122	1.14153e-07	30	endocrine/metabolic	Suicidal behaviors
UKB	phecode-306	Other mental disorder	SP	Suicidality spectrum	0.0983004	0.0204489	1.53111e-06	15	mental disorders	Suicidal behaviors
UKB	phecode-318	Tobacco use disorder	SP	Suicidality spectrum	0.0667698	0.011735	1.272e-08	21	mental disorders	Suicidal behaviors
UKB	phecode-418	Nonspecific chest pain	SP	Suicidality spectrum	0.156615	0.0255781	9.18213e-10	11	circulatory system	Suicidal behaviors
UKB	prescriptions-amoxicillin		SP	Suicidality spectrum	0.211866	0.0369809	1.00983e-08	13	beta-lactam antibiotic,antibiotic	Suicidal behaviors
UKB	prescriptions-antispasmodic		SP	Suicidality spectrum	0.104612	0.0217439	1.50112e-06	6		Suicidal behaviors
UKB	prescriptions-opioid_analgesic|antipyretic		SP	Suicidality spectrum	0.122913	0.0251191	9.92003e-07	15		Suicidal behaviors
UKB	SA	Suicide attempt	biomarkers-30710-irnt	C-reactive protein	0.171907	0.0226857	3.51507e-14	42	Suicidal behaviors	Biological samples > Assay results > Blood assays > Blood biochemistry
UKB	SP	Suicidality spectrum	biomarkers-30710-irnt	C-reactive protein	0.172193	0.0204383	3.60714e-17	83	Suicidal behaviors	Biological samples > Assay results > Blood assays > Blood biochemistry
UKB	SA	Suicide attempt	biomarkers-30730-irnt	Gamma glutamyltransferase	0.0979527	0.0207358	2.31435e-06	43	Suicidal behaviors	Biological samples > Assay results > Blood assays > Blood biochemistry
UKB	SP	Suicidality spectrum	biomarkers-30730-irnt	Gamma glutamyltransferase	0.156754	0.0191237	2.46801e-16	83	Suicidal behaviors	Biological samples > Assay results > Blood assays > Blood biochemistry
UKB	SA	Suicide attempt	biomarkers-30870-irnt	Triglycerides	0.108681	0.0221869	9.66014e-07	44	Suicidal behaviors	Biological samples > Assay results > Blood assays > Blood biochemistry
UKB	SA	Suicide attempt	categorical-1538-1	Major dietary changes in the last 5 years: Yes, because of illness	0.283736	0.0621314	4.95441e-06	44	Suicidal behaviors	UK Biobank Assessment Centre > Touchscreen > Lifestyle and environment > Diet
UKB	SP	Suicidality spectrum	categorical-1538-1	Major dietary changes in the last 5 years: Yes, because of illness	0.365619	0.0550034	2.98699e-11	83	Suicidal behaviors	UK Biobank Assessment Centre > Touchscreen > Lifestyle and environment > Diet
UKB	SA	Suicide attempt	categorical-1618-1618	Alcohol usually taken with meals	-0.460924	0.0616206	7.43032e-14	44	Suicidal behaviors	UK Biobank Assessment Centre > Touchscreen > Lifestyle and environment > Alcohol
UKB	SP	Suicidality spectrum	categorical-1618-1618	Alcohol usually taken with meals	-0.636422	0.0577129	2.81993e-28	84	Suicidal behaviors	UK Biobank Assessment Centre > Touchscreen > Lifestyle and environment > Alcohol
UKB	SA	Suicide attempt	categorical-1787-1787	Maternal smoking around birth	0.469722	0.0488688	7.12258e-22	44	Suicidal behaviors	UK Biobank Assessment Centre > Touchscreen > Early life factors
UKB	SP	Suicidality spectrum	categorical-1787-1787	Maternal smoking around birth	0.543142	0.0439818	4.9167e-35	83	Suicidal behaviors	UK Biobank Assessment Centre > Touchscreen > Early life factors
UKB	SA	Suicide attempt	categorical-1920-1920	Mood swings	0.516988	0.0441877	1.27706e-31	44	Suicidal behaviors	UK Biobank Assessment Centre > Touchscreen > Psychosocial factors > Mental health
UKB	SP	Suicidality spectrum	categorical-1920-1920	Mood swings	0.48759	0.0377543	3.71316e-38	83	Suicidal behaviors	UK Biobank Assessment Centre > Touchscreen > Psychosocial factors > Mental health
UKB	SI	Suicide ideation	categorical-1920-1920	Mood swings	0.349487	0.0449306	7.34651e-15	20	Suicidal behaviors	UK Biobank Assessment Centre > Touchscreen > Psychosocial factors > Mental health
UKB	SA	Suicide attempt	categorical-1930-1930	Miserableness	0.414671	0.0444992	1.17886e-20	44	Suicidal behaviors	UK Biobank Assessment Centre > Touchscreen > Psychosocial factors > Mental health
UKB	SP	Suicidality spectrum	categorical-1930-1930	Miserableness	0.54361	0.0394228	2.9589e-43	83	Suicidal behaviors	UK Biobank Assessment Centre > Touchscreen > Psychosocial factors > Mental health
UKB	SA	Suicide attempt	categorical-1940-1940	Irritability	0.423704	0.0475399	4.98492e-19	44	Suicidal behaviors	UK Biobank Assessment Centre > Touchscreen > Psychosocial factors > Mental health
UKB	SP	Suicidality spectrum	categorical-1940-1940	Irritability	0.4404	0.0429023	1.01141e-24	83	Suicidal behaviors	UK Biobank Assessment Centre > Touchscreen > Psychosocial factors > Mental health
UKB	SA	Suicide attempt	categorical-1950-1950	Sensitivity / hurt feelings	0.270244	0.0442494	1.01337e-09	44	Suicidal behaviors	UK Biobank Assessment Centre > Touchscreen > Psychosocial factors > Mental health
UKB	SP	Suicidality spectrum	categorical-1950-1950	Sensitivity / hurt feelings	0.3609	0.0379037	1.70712e-21	83	Suicidal behaviors	UK Biobank Assessment Centre > Touchscreen > Psychosocial factors > Mental health
UKB	SA	Suicide attempt	categorical-1960-1960	Fed-up feelings	0.449751	0.0444622	4.72244e-24	44	Suicidal behaviors	UK Biobank Assessment Centre > Touchscreen > Psychosocial factors > Mental health
UKB	SP	Suicidality spectrum	categorical-1960-1960	Fed-up feelings	0.413324	0.0379624	1.31911e-27	83	Suicidal behaviors	UK Biobank Assessment Centre > Touchscreen > Psychosocial factors > Mental health
UKB	SA	Suicide attempt	categorical-1980-1980	Worrier / anxious feelings	0.238209	0.0419597	1.36992e-08	44	Suicidal behaviors	UK Biobank Assessment Centre > Touchscreen > Psychosocial factors > Mental health
UKB	SP	Suicidality spectrum	categorical-1980-1980	Worrier / anxious feelings	0.266587	0.0375586	1.26675e-12	83	Suicidal behaviors	UK Biobank Assessment Centre > Touchscreen > Psychosocial factors > Mental health
UKB	SA	Suicide attempt	categorical-1990-1990	Tense / 'highly strung'	0.358284	0.0538853	2.95078e-11	44	Suicidal behaviors	UK Biobank Assessment Centre > Touchscreen > Psychosocial factors > Mental health
UKB	SP	Suicidality spectrum	categorical-1990-1990	Tense / 'highly strung'	0.534285	0.0485826	3.93045e-28	83	Suicidal behaviors	UK Biobank Assessment Centre > Touchscreen > Psychosocial factors > Mental health
UKB	SI	Suicide ideation	categorical-1990-1990	Tense / 'highly strung'	0.440913	0.0582034	3.58074e-14	20	Suicidal behaviors	UK Biobank Assessment Centre > Touchscreen > Psychosocial factors > Mental health
UKB	SA	Suicide attempt	categorical-20002-1074	Non-cancer illness code, self-reported: angina	0.583374	0.107427	5.62225e-08	44	Suicidal behaviors	UK Biobank Assessment Centre > Verbal interview > Medical conditions
UKB	SP	Suicidality spectrum	categorical-20002-1074	Non-cancer illness code, self-reported: angina	0.571914	0.0955369	2.14646e-09	84	Suicidal behaviors	UK Biobank Assessment Centre > Verbal interview > Medical conditions
UKB	SA	Suicide attempt	categorical-20002-1111	Non-cancer illness code, self-reported: asthma	0.361999	0.064053	1.59001e-08	44	Suicidal behaviors	UK Biobank Assessment Centre > Verbal interview > Medical conditions
UKB	SA	Suicide attempt	categorical-20002-1113	Non-cancer illness code, self-reported: emphysema/chronic bronchitis	0.873583	0.15594	2.1183e-08	44	Suicidal behaviors	UK Biobank Assessment Centre > Verbal interview > Medical conditions
UKB	SP	Suicidality spectrum	categorical-20002-1113	Non-cancer illness code, self-reported: emphysema/chronic bronchitis	0.751162	0.13767	4.86338e-08	84	Suicidal behaviors	UK Biobank Assessment Centre > Verbal interview > Medical conditions
UKB	SA	Suicide attempt	categorical-20002-1286	Non-cancer illness code, self-reported: depression	0.644135	0.0811118	2.00045e-15	44	Suicidal behaviors	UK Biobank Assessment Centre > Verbal interview > Medical conditions
UKB	SP	Suicidality spectrum	categorical-20002-1286	Non-cancer illness code, self-reported: depression	0.719699	0.0715273	8.14218e-24	84	Suicidal behaviors	UK Biobank Assessment Centre > Verbal interview > Medical conditions
UKB	SA	Suicide attempt	categorical-20003-1140864992	Treatment/medication code: tramadol	0.924302	0.171042	6.51853e-08	44	Suicidal behaviors	UK Biobank Assessment Centre > Verbal interview > Medications
UKB	SP	Suicidality spectrum	categorical-20003-1140864992	Treatment/medication code: tramadol	1.00985	0.153863	5.26288e-11	84	Suicidal behaviors	UK Biobank Assessment Centre > Verbal interview > Medications
UKB	SA	Suicide attempt	categorical-20003-1140879616	Treatment/medication code: amitriptyline	0.673626	0.131984	3.32811e-07	44	Suicidal behaviors	UK Biobank Assessment Centre > Verbal interview > Medications
UKB	SP	Suicidality spectrum	categorical-20003-1140879616	Treatment/medication code: amitriptyline	0.606166	0.118006	2.79582e-07	84	Suicidal behaviors	UK Biobank Assessment Centre > Verbal interview > Medications
UKB	SA	Suicide attempt	categorical-20003-1140923346	Treatment/medication code: co-codamol	0.64999	0.118384	4.00788e-08	44	Suicidal behaviors	UK Biobank Assessment Centre > Verbal interview > Medications
UKB	SP	Suicidality spectrum	categorical-20003-1140923346	Treatment/medication code: co-codamol	0.734219	0.106623	5.73374e-12	84	Suicidal behaviors	UK Biobank Assessment Centre > Verbal interview > Medications
UKB	SA	Suicide attempt	categorical-20003-2038460150	Treatment/medication code: paracetamol	0.302508	0.0484519	4.27971e-10	44	Suicidal behaviors	UK Biobank Assessment Centre > Verbal interview > Medications
UKB	SP	Suicidality spectrum	categorical-20003-2038460150	Treatment/medication code: paracetamol	0.214285	0.0444501	1.42991e-06	84	Suicidal behaviors	UK Biobank Assessment Centre > Verbal interview > Medications
UKB	SA	Suicide attempt	categorical-20004-1357	Operation code: hysterectomy	0.35829	0.0665548	7.30967e-08	44	Suicidal behaviors	UK Biobank Assessment Centre > Verbal interview > Operations
UKB	SP	Suicidality spectrum	categorical-20004-1357	Operation code: hysterectomy	0.394566	0.059285	2.82514e-11	84	Suicidal behaviors	UK Biobank Assessment Centre > Verbal interview > Operations
UKB	SA	Suicide attempt	categorical-20107-6	Illnesses of father: Chronic bronchitis/emphysema	0.312082	0.0631625	7.77492e-07	44	Suicidal behaviors	UK Biobank Assessment Centre > Touchscreen > Family history
UKB	SP	Suicidality spectrum	categorical-20107-6	Illnesses of father: Chronic bronchitis/emphysema	0.336808	0.0549346	8.72843e-10	84	Suicidal behaviors	UK Biobank Assessment Centre > Touchscreen > Family history
UKB	SA	Suicide attempt	categorical-20110-12	Illnesses of mother: Severe depression	0.374648	0.0771562	1.19954e-06	44	Suicidal behaviors	UK Biobank Assessment Centre > Touchscreen > Family history
UKB	SP	Suicidality spectrum	categorical-20110-12	Illnesses of mother: Severe depression	0.367676	0.0678816	6.08007e-08	84	Suicidal behaviors	UK Biobank Assessment Centre > Touchscreen > Family history
UKB	SA	Suicide attempt	categorical-20110-6	Illnesses of mother: Chronic bronchitis/emphysema	0.413793	0.0807582	2.9936e-07	44	Suicidal behaviors	UK Biobank Assessment Centre > Touchscreen > Family history
UKB	SP	Suicidality spectrum	categorical-20110-6	Illnesses of mother: Chronic bronchitis/emphysema	0.403858	0.0723983	2.42918e-08	83	Suicidal behaviors	UK Biobank Assessment Centre > Touchscreen > Family history
UKB	SA	Suicide attempt	categorical-20111-100	Illnesses of siblings: None of the above (group 1)	-0.241207	0.0467067	2.41335e-07	44	Suicidal behaviors	UK Biobank Assessment Centre > Touchscreen > Family history
UKB	SP	Suicidality spectrum	categorical-20111-100	Illnesses of siblings: None of the above (group 1)	-0.212436	0.0412375	2.58368e-07	84	Suicidal behaviors	UK Biobank Assessment Centre > Touchscreen > Family history
UKB	SA	Suicide attempt	categorical-20111-101	Illnesses of siblings: None of the above (group 2)	-0.265714	0.0553594	1.58827e-06	44	Suicidal behaviors	UK Biobank Assessment Centre > Touchscreen > Family history
UKB	SP	Suicidality spectrum	categorical-20111-101	Illnesses of siblings: None of the above (group 2)	-0.325949	0.0501093	7.78181e-11	84	Suicidal behaviors	UK Biobank Assessment Centre > Touchscreen > Family history
UKB	SA	Suicide attempt	categorical-20111-12	Illnesses of siblings: Severe depression	0.426885	0.0800458	9.65988e-08	44	Suicidal behaviors	UK Biobank Assessment Centre > Touchscreen > Family history
UKB	SP	Suicidality spectrum	categorical-20111-12	Illnesses of siblings: Severe depression	0.429486	0.0717247	2.12468e-09	84	Suicidal behaviors	UK Biobank Assessment Centre > Touchscreen > Family history
UKB	SA	Suicide attempt	categorical-20116-0	Smoking status: Never	-0.535117	0.0470217	5.24749e-30	44	Suicidal behaviors	UK Biobank Assessment Centre > Touchscreen > Lifestyle and environment > Smoking
UKB	SP	Suicidality spectrum	categorical-20116-0	Smoking status: Never	-0.604046	0.0415404	6.64612e-48	83	Suicidal behaviors	UK Biobank Assessment Centre > Touchscreen > Lifestyle and environment > Smoking
UKB	SA	Suicide attempt	categorical-20116-1	Smoking status: Previous	0.286866	0.0428498	2.16116e-11	44	Suicidal behaviors	UK Biobank Assessment Centre > Touchscreen > Lifestyle and environment > Smoking
UKB	SP	Suicidality spectrum	categorical-20116-1	Smoking status: Previous	0.281723	0.037566	6.41066e-14	84	Suicidal behaviors	UK Biobank Assessment Centre > Touchscreen > Lifestyle and environment > Smoking
UKB	SA	Suicide attempt	categorical-20116-2	Smoking status: Current	0.713594	0.0711316	1.10231e-23	44	Suicidal behaviors	UK Biobank Assessment Centre > Touchscreen > Lifestyle and environment > Smoking
UKB	SP	Suicidality spectrum	categorical-20116-2	Smoking status: Current	0.828643	0.0641184	3.31102e-38	83	Suicidal behaviors	UK Biobank Assessment Centre > Touchscreen > Lifestyle and environment > Smoking
UKB	SA	Suicide attempt	categorical-20117-1	Alcohol drinker status: Previous	0.514606	0.0997657	2.4941e-07	44	Suicidal behaviors	UK Biobank Assessment Centre > Touchscreen > Lifestyle and environment > Alcohol
UKB	SP	Suicidality spectrum	categorical-20117-1	Alcohol drinker status: Previous	0.648099	0.0890309	3.35101e-13	84	Suicidal behaviors	UK Biobank Assessment Centre > Touchscreen > Lifestyle and environment > Alcohol
UKB	SA	Suicide attempt	categorical-20126-0	Bipolar and major depression status: No Bipolar or Depression	-0.540886	0.0837163	1.04054e-10	44	Suicidal behaviors	UK Biobank Assessment Centre > Touchscreen > Psychosocial factors > Mental health
UKB	SP	Suicidality spectrum	categorical-20126-0	Bipolar and major depression status: No Bipolar or Depression	-0.663355	0.0763006	3.49978e-18	84	Suicidal behaviors	UK Biobank Assessment Centre > Touchscreen > Psychosocial factors > Mental health
UKB	SA	Suicide attempt	categorical-20160-20160	Ever smoked	0.409676	0.0468358	2.1895e-18	44	Suicidal behaviors	UK Biobank Assessment Centre > Touchscreen > Lifestyle and environment > Smoking
UKB	SP	Suicidality spectrum	categorical-20160-20160	Ever smoked	0.337087	0.0388268	3.8952e-18	83	Suicidal behaviors	UK Biobank Assessment Centre > Touchscreen > Lifestyle and environment > Smoking
UKB	SI	Suicide ideation	categorical-20160-20160	Ever smoked	0.275525	0.0406163	1.17203e-11	20	Suicidal behaviors	UK Biobank Assessment Centre > Touchscreen > Lifestyle and environment > Smoking
UKB	SA	Suicide attempt	categorical-2020-2020	Loneliness, isolation	0.328941	0.0498755	4.2454e-11	44	Suicidal behaviors	UK Biobank Assessment Centre > Touchscreen > Psychosocial factors > Mental health
UKB	SP	Suicidality spectrum	categorical-2020-2020	Loneliness, isolation	0.489414	0.0453967	4.24078e-27	84	Suicidal behaviors	UK Biobank Assessment Centre > Touchscreen > Psychosocial factors > Mental health
UKB	SA	Suicide attempt	categorical-2030-2030	Guilty feelings	0.333415	0.0465013	7.49872e-13	44	Suicidal behaviors	UK Biobank Assessment Centre > Touchscreen > Psychosocial factors > Mental health
UKB	SP	Suicidality spectrum	categorical-2030-2030	Guilty feelings	0.375289	0.0406441	2.61815e-20	84	Suicidal behaviors	UK Biobank Assessment Centre > Touchscreen > Psychosocial factors > Mental health
UKB	SA	Suicide attempt	categorical-2040-2040	Risk taking	0.427926	0.0503075	1.79719e-17	44	Suicidal behaviors	UK Biobank Assessment Centre > Touchscreen > Psychosocial factors > Mental health
UKB	SP	Suicidality spectrum	categorical-2040-2040	Risk taking	0.445662	0.0422337	4.95842e-26	84	Suicidal behaviors	UK Biobank Assessment Centre > Touchscreen > Psychosocial factors > Mental health
UKB	SA	Suicide attempt	categorical-20421-20421	Ever felt worried, tense, or anxious for most of a month or longer	0.353477	0.0746249	2.17205e-06	44	Suicidal behaviors	Online follow-up > Mental health > Anxiety
UKB	SP	Suicidality spectrum	categorical-20421-20421	Ever felt worried, tense, or anxious for most of a month or longer	0.404824	0.0682035	2.929e-09	84	Suicidal behaviors	Online follow-up > Mental health > Anxiety
UKB	SA	Suicide attempt	categorical-20441-20441	Ever had prolonged loss of interest in normal activities	0.393832	0.0674401	5.22864e-09	44	Suicidal behaviors	Online follow-up > Mental health > Depression
UKB	SP	Suicidality spectrum	categorical-20441-20441	Ever had prolonged loss of interest in normal activities	0.61215	0.0609885	1.04656e-23	84	Suicidal behaviors	Online follow-up > Mental health > Depression
UKB	SA	Suicide attempt	categorical-20446-20446	Ever had prolonged feelings of sadness or depression	0.373999	0.0656484	1.2193e-08	44	Suicidal behaviors	Online follow-up > Mental health > Depression
UKB	SP	Suicidality spectrum	categorical-20446-20446	Ever had prolonged feelings of sadness or depression	0.537158	0.0589261	7.81015e-20	84	Suicidal behaviors	Online follow-up > Mental health > Depression
UKB	SA	Suicide attempt	categorical-20480-20480	Ever self-harmed	0.92805	0.156541	3.05791e-09	44	Suicidal behaviors	Online follow-up > Mental health > Self-harm behaviours
UKB	SP	Suicidality spectrum	categorical-20480-20480	Ever self-harmed	1.19829	0.141877	3.01524e-17	84	Suicidal behaviors	Online follow-up > Mental health > Self-harm behaviours
UKB	SA	Suicide attempt	categorical-20499-20499	Ever sought or received professional help for mental distress	0.35508	0.066491	9.28042e-08	44	Suicidal behaviors	Online follow-up > Mental health > Mental distress
UKB	SP	Suicidality spectrum	categorical-20499-20499	Ever sought or received professional help for mental distress	0.557997	0.0609915	5.75827e-20	84	Suicidal behaviors	Online follow-up > Mental health > Mental distress
UKB	SA	Suicide attempt	categorical-20500-20500	Ever suffered mental distress preventing usual activities	0.343586	0.0690674	6.53685e-07	44	Suicidal behaviors	Online follow-up > Mental health > Mental distress
UKB	SP	Suicidality spectrum	categorical-20500-20500	Ever suffered mental distress preventing usual activities	0.563947	0.0631808	4.41995e-19	84	Suicidal behaviors	Online follow-up > Mental health > Mental distress
UKB	SA	Suicide attempt	categorical-20544-11	Mental health problems ever diagnosed by a professional: Depression	0.408846	0.0781182	1.66163e-07	44	Suicidal behaviors	Online follow-up > Mental health > Mental distress
UKB	SP	Suicidality spectrum	categorical-20544-11	Mental health problems ever diagnosed by a professional: Depression	0.599007	0.0716131	6.03744e-17	84	Suicidal behaviors	Online follow-up > Mental health > Mental distress
UKB	SA	Suicide attempt	categorical-20546-3	Substances taken for depression: Medication prescribed to you (for at least two weeks)	0.380047	0.0748293	3.79731e-07	44	Suicidal behaviors	Online follow-up > Mental health > Depression
UKB	SP	Suicidality spectrum	categorical-20546-3	Substances taken for depression: Medication prescribed to you (for at least two weeks)	0.562893	0.0679489	1.19042e-16	84	Suicidal behaviors	Online follow-up > Mental health > Depression
UKB	SA	Suicide attempt	categorical-20546-4	Substances taken for depression: Drugs or alcohol (more than once)	0.592662	0.121463	1.06433e-06	44	Suicidal behaviors	Online follow-up > Mental health > Depression
UKB	SP	Suicidality spectrum	categorical-20546-4	Substances taken for depression: Drugs or alcohol (more than once)	0.784274	0.109663	8.57297e-13	84	Suicidal behaviors	Online follow-up > Mental health > Depression
UKB	SA	Suicide attempt	categorical-20547-1	Activities undertaken to treat depression: Talking therapies, such as psychotherapy, counselling, group therapy or CBT	0.435715	0.0773025	1.73546e-08	44	Suicidal behaviors	Online follow-up > Mental health > Depression
UKB	SP	Suicidality spectrum	categorical-20547-1	Activities undertaken to treat depression: Talking therapies, such as psychotherapy, counselling, group therapy or CBT	0.499765	0.0700145	9.46792e-13	84	Suicidal behaviors	Online follow-up > Mental health > Depression
UKB	SA	Suicide attempt	categorical-20548-3	Manifestations of mania or irritability: My thoughts were racing	0.502859	0.109992	4.8361e-06	44	Suicidal behaviors	Online follow-up > Mental health > Mania
UKB	SP	Suicidality spectrum	categorical-20548-3	Manifestations of mania or irritability: My thoughts were racing	0.613209	0.09884	5.50234e-10	84	Suicidal behaviors	Online follow-up > Mental health > Mania
UKB	SA	Suicide attempt	categorical-2090-2090	Seen doctor (GP) for nerves, anxiety, tension or depression	0.56813	0.046615	3.61417e-34	44	Suicidal behaviors	UK Biobank Assessment Centre > Touchscreen > Psychosocial factors > Mental health
UKB	SP	Suicidality spectrum	categorical-2090-2090	Seen doctor (GP) for nerves, anxiety, tension or depression	0.732818	0.0403975	1.53462e-73	83	Suicidal behaviors	UK Biobank Assessment Centre > Touchscreen > Psychosocial factors > Mental health
UKB	SA	Suicide attempt	categorical-2100-2100	Seen a psychiatrist for nerves, anxiety, tension or depression	0.506774	0.05964	1.94184e-17	44	Suicidal behaviors	UK Biobank Assessment Centre > Touchscreen > Psychosocial factors > Mental health
UKB	SP	Suicidality spectrum	categorical-2100-2100	Seen a psychiatrist for nerves, anxiety, tension or depression	0.700383	0.0543833	5.93794e-38	84	Suicidal behaviors	UK Biobank Assessment Centre > Touchscreen > Psychosocial factors > Mental health
UKB	SI	Suicide ideation	categorical-2100-2100	Seen a psychiatrist for nerves, anxiety, tension or depression	0.283541	0.0573289	7.58059e-07	20	Suicidal behaviors	UK Biobank Assessment Centre > Touchscreen > Psychosocial factors > Mental health
UKB	SA	Suicide attempt	categorical-2188-2188	Long-standing illness, disability or infirmity	0.343691	0.0445585	1.22637e-14	44	Suicidal behaviors	UK Biobank Assessment Centre > Touchscreen > Health and medical history > General health
UKB	SP	Suicidality spectrum	categorical-2188-2188	Long-standing illness, disability or infirmity	0.474509	0.0397979	8.98494e-33	84	Suicidal behaviors	UK Biobank Assessment Centre > Touchscreen > Health and medical history > General health
UKB	SA	Suicide attempt	categorical-22506-114	Tobacco smoking: Never smoked	-0.400721	0.0748768	8.71112e-08	44	Suicidal behaviors	Online follow-up > Work environment > Medical information
UKB	SP	Suicidality spectrum	categorical-22506-114	Tobacco smoking: Never smoked	-0.402596	0.0684636	4.0918e-09	83	Suicidal behaviors	Online follow-up > Work environment > Medical information
UKB	SA	Suicide attempt	categorical-22606-2	Workplace very noisy: Often	0.426452	0.0926426	4.16052e-06	44	Suicidal behaviors	Online follow-up > Work environment > Employment history
UKB	SP	Suicidality spectrum	categorical-22606-2	Workplace very noisy: Often	0.460898	0.0825815	2.38968e-08	84	Suicidal behaviors	Online follow-up > Work environment > Employment history
UKB	SA	Suicide attempt	categorical-22609-1	Workplace very dusty: Sometimes	0.355129	0.0773034	4.34904e-06	44	Suicidal behaviors	Online follow-up > Work environment > Employment history
UKB	SA	Suicide attempt	categorical-22609-2	Workplace very dusty: Often	0.563444	0.117064	1.48594e-06	44	Suicidal behaviors	Online follow-up > Work environment > Employment history
UKB	SP	Suicidality spectrum	categorical-22609-2	Workplace very dusty: Often	0.561555	0.104467	7.64054e-08	84	Suicidal behaviors	Online follow-up > Work environment > Employment history
UKB	SA	Suicide attempt	categorical-22611-2	Workplace had a lot of cigarette smoke from other people smoking: Often	0.50311	0.0965533	1.8813e-07	44	Suicidal behaviors	Online follow-up > Work environment > Employment history
UKB	SP	Suicidality spectrum	categorical-22611-2	Workplace had a lot of cigarette smoke from other people smoking: Often	0.530697	0.0861436	7.24691e-10	84	Suicidal behaviors	Online follow-up > Work environment > Employment history
UKB	SA	Suicide attempt	categorical-22613-1	Worked with paints, thinners or glues: Sometimes	0.469244	0.0998455	2.6055e-06	44	Suicidal behaviors	Online follow-up > Work environment > Employment history
UKB	SA	Suicide attempt	categorical-22615-2	Workplace had a lot of diesel exhaust: Often	0.841168	0.185305	5.64251e-06	44	Suicidal behaviors	Online follow-up > Work environment > Employment history
UKB	SA	Suicide attempt	categorical-22620-1	Job involved shift work: Yes	0.415214	0.079805	1.96254e-07	44	Suicidal behaviors	Online follow-up > Work environment > Employment history
UKB	SP	Suicidality spectrum	categorical-22620-1	Job involved shift work: Yes	0.427116	0.0713187	2.11342e-09	84	Suicidal behaviors	Online follow-up > Work environment > Employment history
UKB	SA	Suicide attempt	categorical-2316-2316	Wheeze or whistling in the chest in last year	0.492736	0.0536198	3.94926e-20	44	Suicidal behaviors	UK Biobank Assessment Centre > Touchscreen > Health and medical history > Breathing
UKB	SP	Suicidality spectrum	categorical-2316-2316	Wheeze or whistling in the chest in last year	0.425033	0.0452181	5.47599e-21	84	Suicidal behaviors	UK Biobank Assessment Centre > Touchscreen > Health and medical history > Breathing
UKB	SI	Suicide ideation	categorical-2316-2316	Wheeze or whistling in the chest in last year	0.231638	0.0479407	1.35321e-06	20	Suicidal behaviors	UK Biobank Assessment Centre > Touchscreen > Health and medical history > Breathing
UKB	SA	Suicide attempt	categorical-2335-2335	Chest pain or discomfort	0.420846	0.0541388	7.63629e-15	44	Suicidal behaviors	UK Biobank Assessment Centre > Touchscreen > Health and medical history > Chest pain
UKB	SP	Suicidality spectrum	categorical-2335-2335	Chest pain or discomfort	0.474368	0.0474345	1.51664e-23	83	Suicidal behaviors	UK Biobank Assessment Centre > Touchscreen > Health and medical history > Chest pain
UKB	SA	Suicide attempt	categorical-2473-2473	Other serious medical condition/disability diagnosed by doctor	0.226862	0.0470058	1.3913e-06	44	Suicidal behaviors	UK Biobank Assessment Centre > Touchscreen > Health and medical history > Medical conditions
UKB	SP	Suicidality spectrum	categorical-2473-2473	Other serious medical condition/disability diagnosed by doctor	0.306927	0.0424994	5.12601e-13	84	Suicidal behaviors	UK Biobank Assessment Centre > Touchscreen > Health and medical history > Medical conditions
UKB	SA	Suicide attempt	categorical-2492-2492	Taking other prescription medications	0.237011	0.0403157	4.1308e-09	44	Suicidal behaviors	UK Biobank Assessment Centre > Touchscreen > Health and medical history > Medication
UKB	SP	Suicidality spectrum	categorical-2492-2492	Taking other prescription medications	0.287396	0.0345659	9.21792e-17	84	Suicidal behaviors	UK Biobank Assessment Centre > Touchscreen > Health and medical history > Medication
UKB	SA	Suicide attempt	categorical-2654-4	Non-butter spread type details: Soft (tub) margarine	0.354778	0.0764317	3.45433e-06	44	Suicidal behaviors	UK Biobank Assessment Centre > Touchscreen > Lifestyle and environment > Diet
UKB	SA	Suicide attempt	categorical-2844-2844	Had other major operations	0.255736	0.0529201	1.34835e-06	44	Suicidal behaviors	UK Biobank Assessment Centre > Touchscreen > Health and medical history > Operations
UKB	SP	Suicidality spectrum	categorical-2844-2844	Had other major operations	0.264401	0.0472937	2.26258e-08	84	Suicidal behaviors	UK Biobank Assessment Centre > Touchscreen > Health and medical history > Operations
UKB	SA	Suicide attempt	categorical-3571-3571	Back pain for 3+ months	0.364115	0.0766562	2.03442e-06	44	Suicidal behaviors	UK Biobank Assessment Centre > Touchscreen > Health and medical history > Pain
UKB	SP	Suicidality spectrum	categorical-3571-3571	Back pain for 3+ months	0.351414	0.0691076	3.6758e-07	84	Suicidal behaviors	UK Biobank Assessment Centre > Touchscreen > Health and medical history > Pain
UKB	SA	Suicide attempt	categorical-41200-X998	Operative procedures - main OPCS4: X99.8 No procedure performed	0.278158	0.0402358	4.73903e-12	44	Suicidal behaviors	Health-related outcomes > Hospital inpatient > Summary Operations
UKB	SP	Suicidality spectrum	categorical-41200-X998	Operative procedures - main OPCS4: X99.8 No procedure performed	0.421649	0.0364393	5.7616e-31	84	Suicidal behaviors	Health-related outcomes > Hospital inpatient > Summary Operations
UKB	SA	Suicide attempt	categorical-41244-100	Intended management of patient (recoded): One or more nights hospital stay	0.206991	0.0400989	2.44308e-07	44	Suicidal behaviors	Health-related outcomes > Hospital inpatient > Summary Administration
UKB	SP	Suicidality spectrum	categorical-41244-100	Intended management of patient (recoded): One or more nights hospital stay	0.295311	0.0360345	2.50126e-16	84	Suicidal behaviors	Health-related outcomes > Hospital inpatient > Summary Administration
UKB	SA	Suicide attempt	categorical-41245-1040	Main speciality of consultant (recoded): Anaesthetics	0.60131	0.118552	3.93367e-07	44	Suicidal behaviors	Health-related outcomes > Hospital inpatient > Summary Administration
UKB	SP	Suicidality spectrum	categorical-41245-1040	Main speciality of consultant (recoded): Anaesthetics	0.760757	0.108206	2.05581e-12	83	Suicidal behaviors	Health-related outcomes > Hospital inpatient > Summary Administration
UKB	SA	Suicide attempt	categorical-41245-1240	Main speciality of consultant (recoded): Ear, nose and throat (ENT)	0.331647	0.0705246	2.56897e-06	44	Suicidal behaviors	Health-related outcomes > Hospital inpatient > Summary Administration
UKB	SA	Suicide attempt	categorical-41245-1310	Main speciality of consultant (recoded): General medicine	0.390202	0.0452292	6.28583e-18	44	Suicidal behaviors	Health-related outcomes > Hospital inpatient > Summary Administration
UKB	SP	Suicidality spectrum	categorical-41245-1310	Main speciality of consultant (recoded): General medicine	0.437456	0.04053	3.69925e-27	84	Suicidal behaviors	Health-related outcomes > Hospital inpatient > Summary Administration
UKB	SA	Suicide attempt	categorical-41245-1350	Main speciality of consultant (recoded): General surgery	0.190146	0.0385583	8.16493e-07	44	Suicidal behaviors	Health-related outcomes > Hospital inpatient > Summary Administration
UKB	SP	Suicidality spectrum	categorical-41245-1350	Main speciality of consultant (recoded): General surgery	0.26658	0.0353867	4.94577e-14	84	Suicidal behaviors	Health-related outcomes > Hospital inpatient > Summary Administration
UKB	SA	Suicide attempt	categorical-41245-1800	Main speciality of consultant (recoded): Respiratory medicine	0.458543	0.0888122	2.42939e-07	44	Suicidal behaviors	Health-related outcomes > Hospital inpatient > Summary Administration
UKB	SP	Suicidality spectrum	categorical-41245-1800	Main speciality of consultant (recoded): Respiratory medicine	0.416879	0.0798275	1.76765e-07	84	Suicidal behaviors	Health-related outcomes > Hospital inpatient > Summary Administration
UKB	SA	Suicide attempt	categorical-41245-1840	Main speciality of consultant (recoded): Trauma and orthopaedics	0.265021	0.0440658	1.80759e-09	44	Suicidal behaviors	Health-related outcomes > Hospital inpatient > Summary Administration
UKB	SP	Suicidality spectrum	categorical-41245-1840	Main speciality of consultant (recoded): Trauma and orthopaedics	0.379073	0.0408757	1.79634e-20	84	Suicidal behaviors	Health-related outcomes > Hospital inpatient > Summary Administration
UKB	SA	Suicide attempt	categorical-41246-1430	Treatment speciality of consultant (recoded): Ear, nose and throat (ENT)	0.315925	0.0674752	2.83965e-06	44	Suicidal behaviors	Health-related outcomes > Hospital inpatient > Summary Administration
UKB	SP	Suicidality spectrum	categorical-41246-1430	Treatment speciality of consultant (recoded): Ear, nose and throat (ENT)	0.276479	0.0603057	4.548e-06	84	Suicidal behaviors	Health-related outcomes > Hospital inpatient > Summary Administration
UKB	SA	Suicide attempt	categorical-41246-1490	Treatment speciality of consultant (recoded): General medicine	0.446383	0.0463399	5.81154e-22	44	Suicidal behaviors	Health-related outcomes > Hospital inpatient > Summary Administration
UKB	SP	Suicidality spectrum	categorical-41246-1490	Treatment speciality of consultant (recoded): General medicine	0.484589	0.0410188	3.31079e-32	84	Suicidal behaviors	Health-related outcomes > Hospital inpatient > Summary Administration
UKB	SA	Suicide attempt	categorical-41246-1530	Treatment speciality of consultant (recoded): General surgery	0.193067	0.0393008	8.99073e-07	44	Suicidal behaviors	Health-related outcomes > Hospital inpatient > Summary Administration
UKB	SP	Suicidality spectrum	categorical-41246-1530	Treatment speciality of consultant (recoded): General surgery	0.242545	0.0357395	1.14902e-11	84	Suicidal behaviors	Health-related outcomes > Hospital inpatient > Summary Administration
UKB	SA	Suicide attempt	categorical-41246-1580	Treatment speciality of consultant (recoded): Gynaecology	0.256379	0.0541409	2.18614e-06	44	Suicidal behaviors	Health-related outcomes > Hospital inpatient > Summary Administration
UKB	SP	Suicidality spectrum	categorical-41246-1580	Treatment speciality of consultant (recoded): Gynaecology	0.302161	0.0487429	5.67912e-10	84	Suicidal behaviors	Health-related outcomes > Hospital inpatient > Summary Administration
UKB	SA	Suicide attempt	categorical-41246-2350	Treatment speciality of consultant (recoded): Pain management	0.630971	0.137402	4.38697e-06	44	Suicidal behaviors	Health-related outcomes > Hospital inpatient > Summary Administration
UKB	SP	Suicidality spectrum	categorical-41246-2350	Treatment speciality of consultant (recoded): Pain management	0.791062	0.123831	1.67779e-10	84	Suicidal behaviors	Health-related outcomes > Hospital inpatient > Summary Administration
UKB	SA	Suicide attempt	categorical-41246-2580	Treatment speciality of consultant (recoded): Trauma & orthopaedics	0.29514	0.044097	2.18673e-11	44	Suicidal behaviors	Health-related outcomes > Hospital inpatient > Summary Administration
UKB	SP	Suicidality spectrum	categorical-41246-2580	Treatment speciality of consultant (recoded): Trauma & orthopaedics	0.355522	0.0398824	4.91042e-19	84	Suicidal behaviors	Health-related outcomes > Hospital inpatient > Summary Administration
UKB	SA	Suicide attempt	categorical-41247-1000	Patient classification on admission (recoded): Inpatient	0.274273	0.0405106	1.28431e-11	44	Suicidal behaviors	Health-related outcomes > Hospital inpatient > Summary Administration
UKB	SP	Suicidality spectrum	categorical-41247-1000	Patient classification on admission (recoded): Inpatient	0.342528	0.0354732	4.63727e-22	84	Suicidal behaviors	Health-related outcomes > Hospital inpatient > Summary Administration
UKB	SA	Suicide attempt	categorical-41247-2000	Patient classification on admission (recoded): Day case	0.196535	0.0403399	1.10488e-06	44	Suicidal behaviors	Health-related outcomes > Hospital inpatient > Summary Administration
UKB	SP	Suicidality spectrum	categorical-41247-2000	Patient classification on admission (recoded): Day case	0.302565	0.0366462	1.50158e-16	83	Suicidal behaviors	Health-related outcomes > Hospital inpatient > Summary Administration
UKB	SA	Suicide attempt	categorical-41249-1002	Methods of admission to hospital (recoded): Elective admission: Booked	0.191263	0.0376689	3.82506e-07	44	Suicidal behaviors	Health-related outcomes > Hospital inpatient > Summary Administration
UKB	SP	Suicidality spectrum	categorical-41249-1002	Methods of admission to hospital (recoded): Elective admission: Booked	0.268713	0.0342131	4.02695e-15	84	Suicidal behaviors	Health-related outcomes > Hospital inpatient > Summary Administration
UKB	SA	Suicide attempt	categorical-41249-1003	Methods of admission to hospital (recoded): Elective admission: Planned	0.21327	0.0439903	1.2464e-06	44	Suicidal behaviors	Health-related outcomes > Hospital inpatient > Summary Administration
UKB	SP	Suicidality spectrum	categorical-41249-1003	Methods of admission to hospital (recoded): Elective admission: Planned	0.265168	0.0395224	1.95523e-11	84	Suicidal behaviors	Health-related outcomes > Hospital inpatient > Summary Administration
UKB	SA	Suicide attempt	categorical-41249-2001	Methods of admission to hospital (recoded): Emergency admission: A&E	0.332886	0.0423395	3.77121e-15	44	Suicidal behaviors	Health-related outcomes > Hospital inpatient > Summary Administration
UKB	SP	Suicidality spectrum	categorical-41249-2001	Methods of admission to hospital (recoded): Emergency admission: A&E	0.41271	0.0386492	1.28534e-26	84	Suicidal behaviors	Health-related outcomes > Hospital inpatient > Summary Administration
UKB	SA	Suicide attempt	categorical-41249-2002	Methods of admission to hospital (recoded): Emergency admission: GP	0.310071	0.0538243	8.37156e-09	44	Suicidal behaviors	Health-related outcomes > Hospital inpatient > Summary Administration
UKB	SP	Suicidality spectrum	categorical-41249-2002	Methods of admission to hospital (recoded): Emergency admission: GP	0.412273	0.0491592	5.00826e-17	84	Suicidal behaviors	Health-related outcomes > Hospital inpatient > Summary Administration
UKB	SA	Suicide attempt	categorical-41250-1000	Methods of discharge from hospital (recoded): Discharged on clinical advice/consent	0.265297	0.0489488	5.96342e-08	44	Suicidal behaviors	Health-related outcomes > Hospital inpatient > Summary Administration
UKB	SP	Suicidality spectrum	categorical-41250-1000	Methods of discharge from hospital (recoded): Discharged on clinical advice/consent	0.391254	0.0434006	1.96995e-19	83	Suicidal behaviors	Health-related outcomes > Hospital inpatient > Summary Administration
UKB	SA	Suicide attempt	categorical-41251-1000	Sources of admission to hospital (recoded): Usual Place of residence	0.255485	0.0498139	2.91634e-07	44	Suicidal behaviors	Health-related outcomes > Hospital inpatient > Summary Administration
UKB	SP	Suicidality spectrum	categorical-41251-1000	Sources of admission to hospital (recoded): Usual Place of residence	0.404121	0.044244	6.60606e-20	83	Suicidal behaviors	Health-related outcomes > Hospital inpatient > Summary Administration
UKB	SA	Suicide attempt	categorical-41253-18	Inpatient record format: UK HES In Patient (2015 format)	0.205007	0.0387226	1.19506e-07	44	Suicidal behaviors	Health-related outcomes > Hospital inpatient > Summary Administration
UKB	SP	Suicidality spectrum	categorical-41253-18	Inpatient record format: UK HES In Patient (2015 format)	0.28257	0.0350865	8.04423e-16	84	Suicidal behaviors	Health-related outcomes > Hospital inpatient > Summary Administration
UKB	SA	Suicide attempt	categorical-41253-6	Inpatient record format: English HES Data	0.203587	0.0390843	1.89945e-07	44	Suicidal behaviors	Health-related outcomes > Hospital inpatient > Summary Administration
UKB	SP	Suicidality spectrum	categorical-41253-6	Inpatient record format: English HES Data	0.331152	0.0358884	2.77587e-20	83	Suicidal behaviors	Health-related outcomes > Hospital inpatient > Summary Administration
UKB	SA	Suicide attempt	categorical-4598-4598	Ever depressed for a whole week	0.32469	0.0653209	6.67126e-07	44	Suicidal behaviors	UK Biobank Assessment Centre > Touchscreen > Psychosocial factors > Mental health
UKB	SP	Suicidality spectrum	categorical-4598-4598	Ever depressed for a whole week	0.53415	0.0589861	1.35922e-19	84	Suicidal behaviors	UK Biobank Assessment Centre > Touchscreen > Psychosocial factors > Mental health
UKB	SA	Suicide attempt	categorical-4631-4631	Ever unenthusiastic/disinterested for a whole week	0.399074	0.0686635	6.17232e-09	44	Suicidal behaviors	UK Biobank Assessment Centre > Touchscreen > Psychosocial factors > Mental health
UKB	SP	Suicidality spectrum	categorical-4631-4631	Ever unenthusiastic/disinterested for a whole week	0.552221	0.0624998	9.95926e-19	83	Suicidal behaviors	UK Biobank Assessment Centre > Touchscreen > Psychosocial factors > Mental health
UKB	SA	Suicide attempt	categorical-4642-4642	Ever manic/hyper for 2 days	0.649536	0.136507	1.95277e-06	44	Suicidal behaviors	UK Biobank Assessment Centre > Touchscreen > Psychosocial factors > Mental health
UKB	SP	Suicidality spectrum	categorical-4642-4642	Ever manic/hyper for 2 days	0.803542	0.122416	5.23719e-11	84	Suicidal behaviors	UK Biobank Assessment Centre > Touchscreen > Psychosocial factors > Mental health
UKB	SA	Suicide attempt	categorical-4653-4653	Ever highly irritable/argumentative for 2 days	0.436084	0.0849846	2.87702e-07	44	Suicidal behaviors	UK Biobank Assessment Centre > Touchscreen > Psychosocial factors > Mental health
UKB	SP	Suicidality spectrum	categorical-4653-4653	Ever highly irritable/argumentative for 2 days	0.582529	0.0760029	1.7945e-14	83	Suicidal behaviors	UK Biobank Assessment Centre > Touchscreen > Psychosocial factors > Mental health
UKB	SA	Suicide attempt	categorical-4728-4728	Leg pain on walking	0.371973	0.0780369	1.87327e-06	44	Suicidal behaviors	UK Biobank Assessment Centre > Touchscreen > Health and medical history > Claudication and peripheral artery disease
UKB	SP	Suicidality spectrum	categorical-4728-4728	Leg pain on walking	0.327594	0.0694826	2.4199e-06	84	Suicidal behaviors	UK Biobank Assessment Centre > Touchscreen > Health and medical history > Claudication and peripheral artery disease
UKB	SA	Suicide attempt	categorical-6138-1	Qualifications: College or University degree	-0.724702	0.0615298	5.06479e-32	44	Suicidal behaviors	UK Biobank Assessment Centre > Touchscreen > Sociodemographics > Education
UKB	SA	Suicide attempt	categorical-6138-100	Qualifications: None of the above	0.622653	0.0637575	1.57618e-22	44	Suicidal behaviors	UK Biobank Assessment Centre > Touchscreen > Sociodemographics > Education
UKB	SP	Suicidality spectrum	categorical-6138-100	Qualifications: None of the above	0.727196	0.0550137	6.86727e-40	84	Suicidal behaviors	UK Biobank Assessment Centre > Touchscreen > Sociodemographics > Education
UKB	SA	Suicide attempt	categorical-6138-2	Qualifications: A levels/AS levels or equivalent	-0.423975	0.0515767	2.03036e-16	44	Suicidal behaviors	UK Biobank Assessment Centre > Touchscreen > Sociodemographics > Education
UKB	SI	Suicide ideation	categorical-6138-2	Qualifications: A levels/AS levels or equivalent	-0.273225	0.051146	9.18898e-08	20	Suicidal behaviors	UK Biobank Assessment Centre > Touchscreen > Sociodemographics > Education
UKB	SA	Suicide attempt	categorical-6138-3	Qualifications: O levels/GCSEs or equivalent	-0.269209	0.039469	9.05423e-12	44	Suicidal behaviors	UK Biobank Assessment Centre > Touchscreen > Sociodemographics > Education
UKB	SP	Suicidality spectrum	categorical-6138-3	Qualifications: O levels/GCSEs or equivalent	-0.397335	0.0362108	5.16298e-28	84	Suicidal behaviors	UK Biobank Assessment Centre > Touchscreen > Sociodemographics > Education
UKB	SA	Suicide attempt	categorical-6138-6	Qualifications: Other professional qualifications eg: nursing, teaching	-0.227594	0.0442375	2.67789e-07	44	Suicidal behaviors	UK Biobank Assessment Centre > Touchscreen > Sociodemographics > Education
UKB	SA	Suicide attempt	categorical-6139-3	Gas or solid-fuel cooking/heating: An open solid fuel fire that you use regularly in winter time	-0.378737	0.066368	1.15238e-08	44	Suicidal behaviors	UK Biobank Assessment Centre > Touchscreen > Sociodemographics > Household
UKB	SA	Suicide attempt	categorical-6142-1	Current employment status: In paid employment or self-employed	-0.298661	0.0473435	2.8197e-10	44	Suicidal behaviors	UK Biobank Assessment Centre > Touchscreen > Sociodemographics > Employment
UKB	SP	Suicidality spectrum	categorical-6142-1	Current employment status: In paid employment or self-employed	-0.255028	0.0412923	6.56723e-10	84	Suicidal behaviors	UK Biobank Assessment Centre > Touchscreen > Sociodemographics > Employment
UKB	SA	Suicide attempt	categorical-6142-4	Current employment status: Unable to work because of sickness or disability	0.942629	0.102922	5.2544e-20	44	Suicidal behaviors	UK Biobank Assessment Centre > Touchscreen > Sociodemographics > Employment
UKB	SP	Suicidality spectrum	categorical-6142-4	Current employment status: Unable to work because of sickness or disability	0.854895	0.088109	2.93646e-22	83	Suicidal behaviors	UK Biobank Assessment Centre > Touchscreen > Sociodemographics > Employment
UKB	SA	Suicide attempt	categorical-6144-5	Never eat eggs, dairy, wheat, sugar: I eat all of the above	-0.228474	0.0454307	4.92879e-07	44	Suicidal behaviors	UK Biobank Assessment Centre > Touchscreen > Lifestyle and environment > Diet
UKB	SP	Suicidality spectrum	categorical-6144-5	Never eat eggs, dairy, wheat, sugar: I eat all of the above	-0.248031	0.0411888	1.72471e-09	84	Suicidal behaviors	UK Biobank Assessment Centre > Touchscreen > Lifestyle and environment > Diet
UKB	SA	Suicide attempt	categorical-6145-1	Illness, injury, bereavement, stress in last 2 years: Serious illness, injury or assault to yourself	0.354202	0.0624116	1.38479e-08	44	Suicidal behaviors	UK Biobank Assessment Centre > Touchscreen > Psychosocial factors > Mental health
UKB	SP	Suicidality spectrum	categorical-6145-1	Illness, injury, bereavement, stress in last 2 years: Serious illness, injury or assault to yourself	0.367606	0.0556456	3.94277e-11	84	Suicidal behaviors	UK Biobank Assessment Centre > Touchscreen > Psychosocial factors > Mental health
UKB	SA	Suicide attempt	categorical-6145-6	Illness, injury, bereavement, stress in last 2 years: Financial difficulties	0.460365	0.0611908	5.33597e-14	44	Suicidal behaviors	UK Biobank Assessment Centre > Touchscreen > Psychosocial factors > Mental health
UKB	SP	Suicidality spectrum	categorical-6145-6	Illness, injury, bereavement, stress in last 2 years: Financial difficulties	0.584196	0.0549549	2.1506e-26	82	Suicidal behaviors	UK Biobank Assessment Centre > Touchscreen > Psychosocial factors > Mental health
UKB	SA	Suicide attempt	categorical-6146-100	Attendance/disability/mobility allowance: None of the above	-0.786676	0.0844882	1.26548e-20	44	Suicidal behaviors	UK Biobank Assessment Centre > Touchscreen > Sociodemographics > Other sociodemographic factors
UKB	SP	Suicidality spectrum	categorical-6146-100	Attendance/disability/mobility allowance: None of the above	-0.881125	0.0743572	2.15439e-32	84	Suicidal behaviors	UK Biobank Assessment Centre > Touchscreen > Sociodemographics > Other sociodemographic factors
UKB	SA	Suicide attempt	categorical-6146-2	Attendance/disability/mobility allowance: Disability living allowance	0.849091	0.096697	1.62109e-18	44	Suicidal behaviors	UK Biobank Assessment Centre > Touchscreen > Sociodemographics > Other sociodemographic factors
UKB	SP	Suicidality spectrum	categorical-6146-2	Attendance/disability/mobility allowance: Disability living allowance	0.899896	0.0832334	3.02909e-27	84	Suicidal behaviors	UK Biobank Assessment Centre > Touchscreen > Sociodemographics > Other sociodemographic factors
UKB	SA	Suicide attempt	categorical-6146-3	Attendance/disability/mobility allowance: Blue badge	0.631671	0.0992902	1.9932e-10	44	Suicidal behaviors	UK Biobank Assessment Centre > Touchscreen > Sociodemographics > Other sociodemographic factors
UKB	SP	Suicidality spectrum	categorical-6146-3	Attendance/disability/mobility allowance: Blue badge	0.688104	0.0895445	1.53614e-14	84	Suicidal behaviors	UK Biobank Assessment Centre > Touchscreen > Sociodemographics > Other sociodemographic factors
UKB	SA	Suicide attempt	categorical-6150-2	Vascular/heart problems diagnosed by doctor: Angina	0.510659	0.106441	1.6061e-06	44	Suicidal behaviors	UK Biobank Assessment Centre > Touchscreen > Health and medical history > Medical conditions
UKB	SP	Suicidality spectrum	categorical-6150-2	Vascular/heart problems diagnosed by doctor: Angina	0.552096	0.0957227	8.03763e-09	84	Suicidal behaviors	UK Biobank Assessment Centre > Touchscreen > Health and medical history > Medical conditions
UKB	SA	Suicide attempt	categorical-6152-6	Blood clot, DVT, bronchitis, emphysema, asthma, rhinitis, eczema, allergy diagnosed by doctor: Emphysema/chronic bronchitis	0.872915	0.142943	1.01679e-09	44	Suicidal behaviors	UK Biobank Assessment Centre > Touchscreen > Health and medical history > Medical conditions
UKB	SP	Suicidality spectrum	categorical-6152-6	Blood clot, DVT, bronchitis, emphysema, asthma, rhinitis, eczema, allergy diagnosed by doctor: Emphysema/chronic bronchitis	0.862329	0.127233	1.22205e-11	84	Suicidal behaviors	UK Biobank Assessment Centre > Touchscreen > Health and medical history > Medical conditions
UKB	SA	Suicide attempt	categorical-6152-8	Blood clot, DVT, bronchitis, emphysema, asthma, rhinitis, eczema, allergy diagnosed by doctor: Asthma	0.368293	0.0647486	1.28502e-08	44	Suicidal behaviors	UK Biobank Assessment Centre > Touchscreen > Health and medical history > Medical conditions
UKB	SA	Suicide attempt	categorical-6154-100	Medication for pain relief, constipation, heartburn: None of the above	-0.205877	0.0393364	1.6611e-07	44	Suicidal behaviors	UK Biobank Assessment Centre > Touchscreen > Health and medical history > Medication
UKB	SP	Suicidality spectrum	categorical-6154-100	Medication for pain relief, constipation, heartburn: None of the above	-0.289548	0.0369164	4.38743e-15	83	Suicidal behaviors	UK Biobank Assessment Centre > Touchscreen > Health and medical history > Medication
UKB	SA	Suicide attempt	categorical-6154-3	Medication for pain relief, constipation, heartburn: Paracetamol	0.281541	0.0467696	1.7469e-09	44	Suicidal behaviors	UK Biobank Assessment Centre > Touchscreen > Health and medical history > Medication
UKB	SP	Suicidality spectrum	categorical-6154-3	Medication for pain relief, constipation, heartburn: Paracetamol	0.246883	0.0431758	1.07733e-08	84	Suicidal behaviors	UK Biobank Assessment Centre > Touchscreen > Health and medical history > Medication
UKB	SA	Suicide attempt	categorical-6154-5	Medication for pain relief, constipation, heartburn: Omeprazole (e.g. Zanprol)	0.372545	0.0773908	1.48074e-06	44	Suicidal behaviors	UK Biobank Assessment Centre > Touchscreen > Health and medical history > Medication
UKB	SP	Suicidality spectrum	categorical-6154-5	Medication for pain relief, constipation, heartburn: Omeprazole (e.g. Zanprol)	0.463132	0.0704163	4.79854e-11	84	Suicidal behaviors	UK Biobank Assessment Centre > Touchscreen > Health and medical history > Medication
UKB	SA	Suicide attempt	categorical-6154-6	Medication for pain relief, constipation, heartburn: Laxatives (e.g. Dulcolax, Senokot)	0.553224	0.109648	4.52463e-07	44	Suicidal behaviors	UK Biobank Assessment Centre > Touchscreen > Health and medical history > Medication
UKB	SP	Suicidality spectrum	categorical-6154-6	Medication for pain relief, constipation, heartburn: Laxatives (e.g. Dulcolax, Senokot)	0.604314	0.0965543	3.87962e-10	84	Suicidal behaviors	UK Biobank Assessment Centre > Touchscreen > Health and medical history > Medication
UKB	SA	Suicide attempt	categorical-6159-1	Pain type(s) experienced in last month: Headache	0.219028	0.0482383	5.61118e-06	44	Suicidal behaviors	UK Biobank Assessment Centre > Touchscreen > Health and medical history > Pain
UKB	SP	Suicidality spectrum	categorical-6159-1	Pain type(s) experienced in last month: Headache	0.291971	0.0449374	8.17871e-11	83	Suicidal behaviors	UK Biobank Assessment Centre > Touchscreen > Health and medical history > Pain
UKB	SA	Suicide attempt	categorical-6159-100	Pain type(s) experienced in last month: None of the above	-0.289475	0.0413161	2.4465e-12	44	Suicidal behaviors	UK Biobank Assessment Centre > Touchscreen > Health and medical history > Pain
UKB	SP	Suicidality spectrum	categorical-6159-100	Pain type(s) experienced in last month: None of the above	-0.363659	0.037236	1.57049e-22	83	Suicidal behaviors	UK Biobank Assessment Centre > Touchscreen > Health and medical history > Pain
UKB	SA	Suicide attempt	categorical-6159-3	Pain type(s) experienced in last month: Neck or shoulder pain	0.208212	0.0458336	5.55187e-06	44	Suicidal behaviors	UK Biobank Assessment Centre > Touchscreen > Health and medical history > Pain
UKB	SP	Suicidality spectrum	categorical-6159-3	Pain type(s) experienced in last month: Neck or shoulder pain	0.32376	0.0415132	6.24185e-15	82	Suicidal behaviors	UK Biobank Assessment Centre > Touchscreen > Health and medical history > Pain
UKB	SA	Suicide attempt	categorical-6159-4	Pain type(s) experienced in last month: Back pain	0.224699	0.0440335	3.34466e-07	44	Suicidal behaviors	UK Biobank Assessment Centre > Touchscreen > Health and medical history > Pain
UKB	SP	Suicidality spectrum	categorical-6159-4	Pain type(s) experienced in last month: Back pain	0.378357	0.0396305	1.33372e-21	83	Suicidal behaviors	UK Biobank Assessment Centre > Touchscreen > Health and medical history > Pain
UKB	SA	Suicide attempt	categorical-6159-5	Pain type(s) experienced in last month: Stomach or abdominal pain	0.401541	0.0663466	1.42905e-09	44	Suicidal behaviors	UK Biobank Assessment Centre > Touchscreen > Health and medical history > Pain
UKB	SP	Suicidality spectrum	categorical-6159-5	Pain type(s) experienced in last month: Stomach or abdominal pain	0.541365	0.0609579	6.62858e-19	83	Suicidal behaviors	UK Biobank Assessment Centre > Touchscreen > Health and medical history > Pain
UKB	SA	Suicide attempt	categorical-6159-6	Pain type(s) experienced in last month: Hip pain	0.357321	0.0591659	1.54768e-09	44	Suicidal behaviors	UK Biobank Assessment Centre > Touchscreen > Health and medical history > Pain
UKB	SP	Suicidality spectrum	categorical-6159-6	Pain type(s) experienced in last month: Hip pain	0.45523	0.05356	1.90516e-17	84	Suicidal behaviors	UK Biobank Assessment Centre > Touchscreen > Health and medical history > Pain
UKB	SA	Suicide attempt	categorical-6159-7	Pain type(s) experienced in last month: Knee pain	0.264306	0.0463923	1.21792e-08	44	Suicidal behaviors	UK Biobank Assessment Centre > Touchscreen > Health and medical history > Pain
UKB	SP	Suicidality spectrum	categorical-6159-7	Pain type(s) experienced in last month: Knee pain	0.277248	0.0423174	5.69166e-11	84	Suicidal behaviors	UK Biobank Assessment Centre > Touchscreen > Health and medical history > Pain
UKB	SA	Suicide attempt	categorical-6159-8	Pain type(s) experienced in last month: Pain all over the body	0.683299	0.14646	3.07968e-06	44	Suicidal behaviors	UK Biobank Assessment Centre > Touchscreen > Health and medical history > Pain
UKB	SP	Suicidality spectrum	categorical-6159-8	Pain type(s) experienced in last month: Pain all over the body	0.732407	0.130818	2.15981e-08	84	Suicidal behaviors	UK Biobank Assessment Centre > Touchscreen > Health and medical history > Pain
UKB	SA	Suicide attempt	categorical-6160-100	Leisure/social activities: None of the above	0.377678	0.0445092	2.14995e-17	44	Suicidal behaviors	UK Biobank Assessment Centre > Touchscreen > Psychosocial factors > Social support
UKB	SP	Suicidality spectrum	categorical-6160-100	Leisure/social activities: None of the above	0.233325	0.0375319	5.07672e-10	84	Suicidal behaviors	UK Biobank Assessment Centre > Touchscreen > Psychosocial factors > Social support
UKB	SA	Suicide attempt	categorical-6160-3	Leisure/social activities: Religious group	-0.349619	0.057641	1.31575e-09	44	Suicidal behaviors	UK Biobank Assessment Centre > Touchscreen > Psychosocial factors > Social support
UKB	SA	Suicide attempt	categorical-6160-5	Leisure/social activities: Other group activity	-0.231068	0.0453208	3.42364e-07	44	Suicidal behaviors	UK Biobank Assessment Centre > Touchscreen > Psychosocial factors > Social support
UKB	SA	Suicide attempt	categorical-6164-100	Types of physical activity in last 4 weeks: None of the above	0.432067	0.0795726	5.64033e-08	44	Suicidal behaviors	UK Biobank Assessment Centre > Touchscreen > Lifestyle and environment > Physical activity
UKB	SP	Suicidality spectrum	categorical-6164-100	Types of physical activity in last 4 weeks: None of the above	0.699717	0.0740781	3.53175e-21	83	Suicidal behaviors	UK Biobank Assessment Centre > Touchscreen > Lifestyle and environment > Physical activity
UKB	SA	Suicide attempt	categorical-6164-2	Types of physical activity in last 4 weeks: Other exercises (eg: swimming, cycling, keep fit, bowling)	-0.204729	0.0384563	1.01686e-07	44	Suicidal behaviors	UK Biobank Assessment Centre > Touchscreen > Lifestyle and environment > Physical activity
UKB	SP	Suicidality spectrum	categorical-6164-2	Types of physical activity in last 4 weeks: Other exercises (eg: swimming, cycling, keep fit, bowling)	-0.245742	0.0352674	3.21517e-12	83	Suicidal behaviors	UK Biobank Assessment Centre > Touchscreen > Lifestyle and environment > Physical activity
UKB	SA	Suicide attempt	categorical-670-1	Type of accommodation lived in: A house or bungalow	-0.3826	0.0652321	4.48563e-09	44	Suicidal behaviors	UK Biobank Assessment Centre > Touchscreen > Sociodemographics > Household
UKB	SP	Suicidality spectrum	categorical-670-1	Type of accommodation lived in: A house or bungalow	-0.539835	0.058019	1.3467e-20	84	Suicidal behaviors	UK Biobank Assessment Centre > Touchscreen > Sociodemographics > Household
UKB	SA	Suicide attempt	categorical-670-2	Type of accommodation lived in: A flat, maisonette or apartment	0.337304	0.0668315	4.4863e-07	44	Suicidal behaviors	UK Biobank Assessment Centre > Touchscreen > Sociodemographics > Household
UKB	SP	Suicidality spectrum	categorical-670-2	Type of accommodation lived in: A flat, maisonette or apartment	0.521392	0.0594742	1.84e-18	84	Suicidal behaviors	UK Biobank Assessment Centre > Touchscreen > Sociodemographics > Household
UKB	SA	Suicide attempt	categorical-680-1	Own or rent accommodation lived in: Own outright (by you or someone in your household)	-0.218159	0.04409	7.49681e-07	44	Suicidal behaviors	UK Biobank Assessment Centre > Touchscreen > Sociodemographics > Household
UKB	SP	Suicidality spectrum	categorical-680-1	Own or rent accommodation lived in: Own outright (by you or someone in your household)	-0.262922	0.039367	2.41017e-11	84	Suicidal behaviors	UK Biobank Assessment Centre > Touchscreen > Sociodemographics > Household
UKB	SA	Suicide attempt	categorical-680-3	Own or rent accommodation lived in: Rent - from local authority, local council, housing association	0.835092	0.0904619	2.67057e-20	44	Suicidal behaviors	UK Biobank Assessment Centre > Touchscreen > Sociodemographics > Household
UKB	SP	Suicidality spectrum	categorical-680-3	Own or rent accommodation lived in: Rent - from local authority, local council, housing association	0.871655	0.078268	8.30515e-29	84	Suicidal behaviors	UK Biobank Assessment Centre > Touchscreen > Sociodemographics > Household
UKB	SA	Suicide attempt	continuous-1050	Time spend outdoors in summer	0.122076	0.0171456	1.07932e-12	44	Suicidal behaviors	UK Biobank Assessment Centre > Touchscreen > Lifestyle and environment > Sun exposure
UKB	SA	Suicide attempt	continuous-1060	Time spent outdoors in winter	0.05252	0.0113171	3.47108e-06	44	Suicidal behaviors	UK Biobank Assessment Centre > Touchscreen > Lifestyle and environment > Sun exposure
UKB	SA	Suicide attempt	continuous-1070	Time spent watching television (TV)	0.0703358	0.0142297	7.69688e-07	44	Suicidal behaviors	UK Biobank Assessment Centre > Touchscreen > Lifestyle and environment > Physical activity
UKB	SA	Suicide attempt	continuous-1190	Nap during day	0.0838011	0.0109549	2.01578e-14	44	Suicidal behaviors	UK Biobank Assessment Centre > Touchscreen > Lifestyle and environment > Sleep
UKB	SP	Suicidality spectrum	continuous-1190	Nap during day	0.0916721	0.00985288	1.3515e-20	84	Suicidal behaviors	UK Biobank Assessment Centre > Touchscreen > Lifestyle and environment > Sleep
UKB	SA	Suicide attempt	continuous-1200	Sleeplessness / insomnia	0.0856742	0.0128676	2.77336e-11	44	Suicidal behaviors	UK Biobank Assessment Centre > Touchscreen > Lifestyle and environment > Sleep
UKB	SP	Suicidality spectrum	continuous-1200	Sleeplessness / insomnia	0.109007	0.0121522	2.96201e-19	84	Suicidal behaviors	UK Biobank Assessment Centre > Touchscreen > Lifestyle and environment > Sleep
UKB	SA	Suicide attempt	continuous-1239	Current tobacco smoking	0.120579	0.0109821	4.79247e-28	44	Suicidal behaviors	UK Biobank Assessment Centre > Touchscreen > Lifestyle and environment > Smoking
UKB	SP	Suicidality spectrum	continuous-1239	Current tobacco smoking	0.141211	0.00993394	7.39403e-46	83	Suicidal behaviors	UK Biobank Assessment Centre > Touchscreen > Lifestyle and environment > Smoking
UKB	SA	Suicide attempt	continuous-1249	Past tobacco smoking	-0.285095	0.029491	4.15695e-22	44	Suicidal behaviors	UK Biobank Assessment Centre > Touchscreen > Lifestyle and environment > Smoking
UKB	SP	Suicidality spectrum	continuous-1249	Past tobacco smoking	-0.24331	0.0238806	2.22976e-24	83	Suicidal behaviors	UK Biobank Assessment Centre > Touchscreen > Lifestyle and environment > Smoking
UKB	SI	Suicide ideation	continuous-1249	Past tobacco smoking	-0.170565	0.0262606	8.29841e-11	20	Suicidal behaviors	UK Biobank Assessment Centre > Touchscreen > Lifestyle and environment > Smoking
UKB	SA	Suicide attempt	continuous-1279	Exposure to tobacco smoke outside home	0.0588377	0.0110437	9.94464e-08	44	Suicidal behaviors	UK Biobank Assessment Centre > Touchscreen > Lifestyle and environment > Smoking
UKB	SP	Suicidality spectrum	continuous-1279	Exposure to tobacco smoke outside home	0.068385	0.00969488	1.74203e-12	84	Suicidal behaviors	UK Biobank Assessment Centre > Touchscreen > Lifestyle and environment > Smoking
UKB	SA	Suicide attempt	continuous-135	Number of self-reported non-cancer illnesses	0.137308	0.0158153	3.88991e-18	44	Suicidal behaviors	UK Biobank Assessment Centre > Verbal interview > Medical conditions
UKB	SP	Suicidality spectrum	continuous-135	Number of self-reported non-cancer illnesses	0.14064	0.0135479	3.0257e-25	84	Suicidal behaviors	UK Biobank Assessment Centre > Verbal interview > Medical conditions
UKB	SA	Suicide attempt	continuous-136	Number of operations, self-reported	0.120545	0.0144145	6.12557e-17	44	Suicidal behaviors	UK Biobank Assessment Centre > Verbal interview > Operations
UKB	SP	Suicidality spectrum	continuous-136	Number of operations, self-reported	0.109912	0.0124711	1.21487e-18	84	Suicidal behaviors	UK Biobank Assessment Centre > Verbal interview > Operations
UKB	SA	Suicide attempt	continuous-137	Number of treatments/medications taken	0.120533	0.0146214	1.67141e-16	44	Suicidal behaviors	UK Biobank Assessment Centre > Verbal interview > Medications
UKB	SP	Suicidality spectrum	continuous-137	Number of treatments/medications taken	0.141493	0.0128392	3.04713e-28	84	Suicidal behaviors	UK Biobank Assessment Centre > Verbal interview > Medications
UKB	SA	Suicide attempt	continuous-1478	Salt added to food	0.0862586	0.016514	1.75703e-07	44	Suicidal behaviors	UK Biobank Assessment Centre > Touchscreen > Lifestyle and environment > Diet
UKB	SP	Suicidality spectrum	continuous-1478	Salt added to food	0.0905677	0.0144452	3.61664e-10	83	Suicidal behaviors	UK Biobank Assessment Centre > Touchscreen > Lifestyle and environment > Diet
UKB	SA	Suicide attempt	continuous-1568	Average weekly red wine intake	-0.0881754	0.0177229	6.51725e-07	44	Suicidal behaviors	UK Biobank Assessment Centre > Touchscreen > Lifestyle and environment > Alcohol
UKB	SA	Suicide attempt	continuous-1845-irnt	Mother's age	-0.125695	0.0171158	2.0764e-13	44	Suicidal behaviors	UK Biobank Assessment Centre > Touchscreen > Family history
UKB	SP	Suicidality spectrum	continuous-1845-irnt	Mother's age	-0.160464	0.015679	1.39174e-24	84	Suicidal behaviors	UK Biobank Assessment Centre > Touchscreen > Family history
UKB	SA	Suicide attempt	continuous-1873	Number of full brothers	0.0857263	0.0138307	5.7096e-10	44	Suicidal behaviors	UK Biobank Assessment Centre > Touchscreen > Family history
UKB	SP	Suicidality spectrum	continuous-1873	Number of full brothers	0.106397	0.0126602	4.31314e-17	84	Suicidal behaviors	UK Biobank Assessment Centre > Touchscreen > Family history
UKB	SA	Suicide attempt	continuous-1883	Number of full sisters	0.0705269	0.0140089	4.79269e-07	44	Suicidal behaviors	UK Biobank Assessment Centre > Touchscreen > Family history
UKB	SP	Suicidality spectrum	continuous-1883	Number of full sisters	0.0933194	0.0125737	1.15569e-13	84	Suicidal behaviors	UK Biobank Assessment Centre > Touchscreen > Family history
UKB	SA	Suicide attempt	continuous-189-irnt	Townsend deprivation index at recruitment	0.122405	0.0175579	3.13579e-12	44	Suicidal behaviors	Population characteristics > Baseline characteristics
UKB	SP	Suicidality spectrum	continuous-189-irnt	Townsend deprivation index at recruitment	0.21207	0.0163101	1.1861e-38	83	Suicidal behaviors	Population characteristics > Baseline characteristics
UKB	SA	Suicide attempt	continuous-20075-irnt	Home location at assessment - north co-ordinate (rounded)	0.0827468	0.0168841	9.54173e-07	44	Suicidal behaviors	UK Biobank Assessment Centre > Recruitment > Reception
UKB	SA	Suicide attempt	continuous-20127-irnt	Neuroticism score	0.284676	0.0253974	3.69068e-29	44	Suicidal behaviors	UK Biobank Assessment Centre > Touchscreen > Psychosocial factors > Mental health
UKB	SP	Suicidality spectrum	continuous-20127-irnt	Neuroticism score	0.31631	0.0215383	7.93698e-49	83	Suicidal behaviors	UK Biobank Assessment Centre > Touchscreen > Psychosocial factors > Mental health
UKB	SA	Suicide attempt	continuous-20150-irnt	Forced expiratory volume in 1-second (FEV1), Best measure	-0.0799578	0.0155127	2.54512e-07	44	Suicidal behaviors	UK Biobank Assessment Centre > Physical measures > Spirometry
UKB	SP	Suicidality spectrum	continuous-20150-irnt	Forced expiratory volume in 1-second (FEV1), Best measure	-0.0872885	0.0143024	1.04049e-09	83	Suicidal behaviors	UK Biobank Assessment Centre > Physical measures > Spirometry
UKB	SA	Suicide attempt	continuous-20151-irnt	Forced vital capacity (FVC), Best measure	-0.0789918	0.0148121	9.66419e-08	44	Suicidal behaviors	UK Biobank Assessment Centre > Physical measures > Spirometry
UKB	SP	Suicidality spectrum	continuous-20151-irnt	Forced vital capacity (FVC), Best measure	-0.0980453	0.0139823	2.3474e-12	83	Suicidal behaviors	UK Biobank Assessment Centre > Physical measures > Spirometry
UKB	SA	Suicide attempt	continuous-20479	Ever thought that life not worth living	0.17743	0.023992	1.41005e-13	44	Suicidal behaviors	Online follow-up > Mental health > Self-harm behaviours
UKB	SP	Suicidality spectrum	continuous-20479	Ever thought that life not worth living	0.218215	0.0214973	3.28734e-24	84	Suicidal behaviors	Online follow-up > Mental health > Self-harm behaviours
UKB	SA	Suicide attempt	continuous-20485	Ever contemplated self-harm	0.128873	0.0171793	6.30269e-14	44	Suicidal behaviors	Online follow-up > Mental health > Self-harm behaviours
UKB	SP	Suicidality spectrum	continuous-20485	Ever contemplated self-harm	0.175108	0.0158589	2.40577e-28	83	Suicidal behaviors	Online follow-up > Mental health > Self-harm behaviours
UKB	SI	Suicide ideation	continuous-20485	Ever contemplated self-harm	0.0802398	0.0163173	8.76748e-07	20	Suicidal behaviors	Online follow-up > Mental health > Self-harm behaviours
UKB	SA	Suicide attempt	continuous-20487	Felt hated by family member as a child	0.138709	0.0233105	2.67316e-09	44	Suicidal behaviors	Online follow-up > Mental health > Traumatic events
UKB	SP	Suicidality spectrum	continuous-20487	Felt hated by family member as a child	0.166481	0.0207907	1.17086e-15	84	Suicidal behaviors	Online follow-up > Mental health > Traumatic events
UKB	SA	Suicide attempt	continuous-20488	Physically abused by family as a child	0.145949	0.0202231	5.31639e-13	44	Suicidal behaviors	Online follow-up > Mental health > Traumatic events
UKB	SP	Suicidality spectrum	continuous-20488	Physically abused by family as a child	0.142383	0.0184736	1.28425e-14	84	Suicidal behaviors	Online follow-up > Mental health > Traumatic events
UKB	SA	Suicide attempt	continuous-20489	Felt loved as a child	-0.157368	0.0316733	6.7482e-07	44	Suicidal behaviors	Online follow-up > Mental health > Traumatic events
UKB	SP	Suicidality spectrum	continuous-20489	Felt loved as a child	-0.283607	0.0294163	5.35878e-22	82	Suicidal behaviors	Online follow-up > Mental health > Traumatic events
UKB	SA	Suicide attempt	continuous-20497	Repeated disturbing thoughts of stressful experience in past month	0.143824	0.0232905	6.60737e-10	44	Suicidal behaviors	Online follow-up > Mental health > Traumatic events
UKB	SP	Suicidality spectrum	continuous-20497	Repeated disturbing thoughts of stressful experience in past month	0.173301	0.0208722	1.01543e-16	84	Suicidal behaviors	Online follow-up > Mental health > Traumatic events
UKB	SA	Suicide attempt	continuous-20498	Felt very upset when reminded of stressful experience in past month	0.196487	0.0252844	7.7813e-15	44	Suicidal behaviors	Online follow-up > Mental health > Traumatic events
UKB	SP	Suicidality spectrum	continuous-20498	Felt very upset when reminded of stressful experience in past month	0.195108	0.0225083	4.38723e-18	84	Suicidal behaviors	Online follow-up > Mental health > Traumatic events
UKB	SA	Suicide attempt	continuous-2050	Frequency of depressed mood in last 2 weeks	0.121974	0.0115855	6.40812e-26	44	Suicidal behaviors	UK Biobank Assessment Centre > Touchscreen > Psychosocial factors > Mental health
UKB	SP	Suicidality spectrum	continuous-2050	Frequency of depressed mood in last 2 weeks	0.147702	0.0103271	2.11692e-46	82	Suicidal behaviors	UK Biobank Assessment Centre > Touchscreen > Psychosocial factors > Mental health
UKB	SI	Suicide ideation	continuous-2050	Frequency of depressed mood in last 2 weeks	0.06497	0.0111755	6.11465e-09	20	Suicidal behaviors	UK Biobank Assessment Centre > Touchscreen > Psychosocial factors > Mental health
UKB	SA	Suicide attempt	continuous-20512	Recent feelings of foreboding	0.0795474	0.0173981	4.82651e-06	44	Suicidal behaviors	Online follow-up > Mental health > Anxiety
UKB	SP	Suicidality spectrum	continuous-20512	Recent feelings of foreboding	0.0711074	0.0154172	3.98436e-06	84	Suicidal behaviors	Online follow-up > Mental health > Anxiety
UKB	SA	Suicide attempt	continuous-20521	Belittlement by partner or ex-partner as an adult	0.135811	0.027368	6.96323e-07	44	Suicidal behaviors	Online follow-up > Mental health > Traumatic events
UKB	SP	Suicidality spectrum	continuous-20521	Belittlement by partner or ex-partner as an adult	0.176228	0.0247805	1.14731e-12	84	Suicidal behaviors	Online follow-up > Mental health > Traumatic events
UKB	SA	Suicide attempt	continuous-20523	Physical violence by partner or ex-partner as an adult	0.116755	0.0197508	3.39167e-09	44	Suicidal behaviors	Online follow-up > Mental health > Traumatic events
UKB	SP	Suicidality spectrum	continuous-20523	Physical violence by partner or ex-partner as an adult	0.138857	0.0178786	8.05998e-15	84	Suicidal behaviors	Online follow-up > Mental health > Traumatic events
UKB	SA	Suicide attempt	continuous-2060	Frequency of unenthusiasm / disinterest in last 2 weeks	0.100023	0.0110297	1.2065e-19	44	Suicidal behaviors	UK Biobank Assessment Centre > Touchscreen > Psychosocial factors > Mental health
UKB	SP	Suicidality spectrum	continuous-2060	Frequency of unenthusiasm / disinterest in last 2 weeks	0.133674	0.0100702	3.26794e-40	83	Suicidal behaviors	UK Biobank Assessment Centre > Touchscreen > Psychosocial factors > Mental health
UKB	SI	Suicide ideation	continuous-2060	Frequency of unenthusiasm / disinterest in last 2 weeks	0.0673418	0.011395	3.42605e-09	20	Suicidal behaviors	UK Biobank Assessment Centre > Touchscreen > Psychosocial factors > Mental health
UKB	SA	Suicide attempt	continuous-2070	Frequency of tenseness / restlessness in last 2 weeks	0.123614	0.0119419	4.1323e-25	43	Suicidal behaviors	UK Biobank Assessment Centre > Touchscreen > Psychosocial factors > Mental health
UKB	SP	Suicidality spectrum	continuous-2070	Frequency of tenseness / restlessness in last 2 weeks	0.14326	0.0105247	3.40697e-42	82	Suicidal behaviors	UK Biobank Assessment Centre > Touchscreen > Psychosocial factors > Mental health
UKB	SI	Suicide ideation	continuous-2070	Frequency of tenseness / restlessness in last 2 weeks	0.0895838	0.0114738	5.8259e-15	20	Suicidal behaviors	UK Biobank Assessment Centre > Touchscreen > Psychosocial factors > Mental health
UKB	SA	Suicide attempt	continuous-2080	Frequency of tiredness / lethargy in last 2 weeks	0.0966584	0.0155916	5.66892e-10	44	Suicidal behaviors	UK Biobank Assessment Centre > Touchscreen > Psychosocial factors > Mental health
UKB	SP	Suicidality spectrum	continuous-2080	Frequency of tiredness / lethargy in last 2 weeks	0.18205	0.0145891	9.78206e-36	82	Suicidal behaviors	UK Biobank Assessment Centre > Touchscreen > Psychosocial factors > Mental health
UKB	SI	Suicide ideation	continuous-2080	Frequency of tiredness / lethargy in last 2 weeks	0.0692062	0.0152856	5.96784e-06	20	Suicidal behaviors	UK Biobank Assessment Centre > Touchscreen > Psychosocial factors > Mental health
UKB	SA	Suicide attempt	continuous-21001-irnt	Body mass index (BMI)	0.370932	0.0297328	1.01531e-35	44	Suicidal behaviors	UK Biobank Assessment Centre > Physical measures > Anthropometry > Body size measures
UKB	SP	Suicidality spectrum	continuous-21001-irnt	Body mass index (BMI)	0.224773	0.0235668	1.46007e-21	82	Suicidal behaviors	UK Biobank Assessment Centre > Physical measures > Anthropometry > Body size measures
UKB	SA	Suicide attempt	continuous-2139-irnt	Age first had sexual intercourse	-0.425295	0.0260427	5.97279e-60	44	Suicidal behaviors	UK Biobank Assessment Centre > Touchscreen > Lifestyle and environment > Sexual factors
UKB	SP	Suicidality spectrum	continuous-2139-irnt	Age first had sexual intercourse	-0.349092	0.0223294	4.28927e-55	82	Suicidal behaviors	UK Biobank Assessment Centre > Touchscreen > Lifestyle and environment > Sexual factors
UKB	SA	Suicide attempt	continuous-2149	Lifetime number of sexual partners	0.11007	0.0161462	9.28944e-12	44	Suicidal behaviors	UK Biobank Assessment Centre > Touchscreen > Lifestyle and environment > Sexual factors
UKB	SP	Suicidality spectrum	continuous-2149	Lifetime number of sexual partners	0.173896	0.0146029	1.07084e-32	84	Suicidal behaviors	UK Biobank Assessment Centre > Touchscreen > Lifestyle and environment > Sexual factors
UKB	SI	Suicide ideation	continuous-2149	Lifetime number of sexual partners	0.0863153	0.0153547	1.89408e-08	20	Suicidal behaviors	UK Biobank Assessment Centre > Touchscreen > Lifestyle and environment > Sexual factors
UKB	SA	Suicide attempt	continuous-2178	Overall health rating	0.221497	0.0173781	3.29241e-37	44	Suicidal behaviors	UK Biobank Assessment Centre > Touchscreen > Health and medical history > General health
UKB	SP	Suicidality spectrum	continuous-2178	Overall health rating	0.210041	0.0135245	2.16092e-54	82	Suicidal behaviors	UK Biobank Assessment Centre > Touchscreen > Health and medical history > General health
UKB	SA	Suicide attempt	continuous-22501-irnt	Year ended full time education	-0.0834213	0.0149665	2.49152e-08	44	Suicidal behaviors	Online follow-up > Work environment
UKB	SP	Suicidality spectrum	continuous-22501-irnt	Year ended full time education	-0.0917173	0.0130373	1.99283e-12	84	Suicidal behaviors	Online follow-up > Work environment
UKB	SA	Suicide attempt	continuous-2277	Frequency of solarium/sunlamp use	0.0313606	0.00639459	9.37875e-07	44	Suicidal behaviors	UK Biobank Assessment Centre > Touchscreen > Lifestyle and environment > Sun exposure
UKB	SP	Suicidality spectrum	continuous-2277	Frequency of solarium/sunlamp use	0.0480054	0.0058398	2.02857e-16	84	Suicidal behaviors	UK Biobank Assessment Centre > Touchscreen > Lifestyle and environment > Sun exposure
UKB	SA	Suicide attempt	continuous-2296	Falls in the last year	0.064549	0.0102625	3.17943e-10	44	Suicidal behaviors	UK Biobank Assessment Centre > Touchscreen > Health and medical history > General health
UKB	SP	Suicidality spectrum	continuous-2296	Falls in the last year	0.0744965	0.00908707	2.44249e-16	84	Suicidal behaviors	UK Biobank Assessment Centre > Touchscreen > Health and medical history > General health
UKB	SA	Suicide attempt	continuous-23099-irnt	Body fat percentage	0.10757	0.0146773	2.31938e-13	43	Suicidal behaviors	UK Biobank Assessment Centre > Physical measures > Anthropometry > Impedance measures
UKB	SP	Suicidality spectrum	continuous-23099-irnt	Body fat percentage	0.0739003	0.0136165	5.72259e-08	83	Suicidal behaviors	UK Biobank Assessment Centre > Physical measures > Anthropometry > Impedance measures
UKB	SA	Suicide attempt	continuous-23104-irnt	Body mass index (BMI)	0.376603	0.0302546	1.4373e-35	44	Suicidal behaviors	UK Biobank Assessment Centre > Physical measures > Anthropometry > Impedance measures
UKB	SP	Suicidality spectrum	continuous-23104-irnt	Body mass index (BMI)	0.25627	0.0246277	2.33448e-25	81	Suicidal behaviors	UK Biobank Assessment Centre > Physical measures > Anthropometry > Impedance measures
UKB	SA	Suicide attempt	continuous-23111-irnt	Leg fat percentage (right)	0.139285	0.0131874	4.4743e-26	43	Suicidal behaviors	UK Biobank Assessment Centre > Physical measures > Anthropometry > Impedance measures
UKB	SP	Suicidality spectrum	continuous-23111-irnt	Leg fat percentage (right)	0.13259	0.0120615	4.1372e-28	82	Suicidal behaviors	UK Biobank Assessment Centre > Physical measures > Anthropometry > Impedance measures
UKB	SA	Suicide attempt	continuous-23112-irnt	Leg fat mass (right)	0.121846	0.0164902	1.47937e-13	43	Suicidal behaviors	UK Biobank Assessment Centre > Physical measures > Anthropometry > Impedance measures
UKB	SP	Suicidality spectrum	continuous-23112-irnt	Leg fat mass (right)	0.108284	0.0150924	7.24657e-13	83	Suicidal behaviors	UK Biobank Assessment Centre > Physical measures > Anthropometry > Impedance measures
UKB	SA	Suicide attempt	continuous-23115-irnt	Leg fat percentage (left)	0.141879	0.0133128	1.61085e-26	43	Suicidal behaviors	UK Biobank Assessment Centre > Physical measures > Anthropometry > Impedance measures
UKB	SP	Suicidality spectrum	continuous-23115-irnt	Leg fat percentage (left)	0.0927955	0.0113854	3.62675e-16	83	Suicidal behaviors	UK Biobank Assessment Centre > Physical measures > Anthropometry > Impedance measures
UKB	SA	Suicide attempt	continuous-23116-irnt	Leg fat mass (left)	0.126054	0.0161787	6.62743e-15	43	Suicidal behaviors	UK Biobank Assessment Centre > Physical measures > Anthropometry > Impedance measures
UKB	SP	Suicidality spectrum	continuous-23116-irnt	Leg fat mass (left)	0.112782	0.0148009	2.53782e-14	83	Suicidal behaviors	UK Biobank Assessment Centre > Physical measures > Anthropometry > Impedance measures
UKB	SA	Suicide attempt	continuous-23119-irnt	Arm fat percentage (right)	0.126242	0.0152429	1.21145e-16	43	Suicidal behaviors	UK Biobank Assessment Centre > Physical measures > Anthropometry > Impedance measures
UKB	SP	Suicidality spectrum	continuous-23119-irnt	Arm fat percentage (right)	0.119376	0.0143234	7.78986e-17	82	Suicidal behaviors	UK Biobank Assessment Centre > Physical measures > Anthropometry > Impedance measures
UKB	SA	Suicide attempt	continuous-23123-irnt	Arm fat percentage (left)	0.114394	0.0153141	8.02953e-14	43	Suicidal behaviors	UK Biobank Assessment Centre > Physical measures > Anthropometry > Impedance measures
UKB	SP	Suicidality spectrum	continuous-23123-irnt	Arm fat percentage (left)	0.118401	0.0143056	1.26739e-16	82	Suicidal behaviors	UK Biobank Assessment Centre > Physical measures > Anthropometry > Impedance measures
UKB	SA	Suicide attempt	continuous-2754-irnt	Age at first live birth	-0.388628	0.0334539	3.38583e-31	44	Suicidal behaviors	UK Biobank Assessment Centre > Touchscreen > Sex-specific factors > Female-specific factors
UKB	SP	Suicidality spectrum	continuous-2754-irnt	Age at first live birth	-0.475627	0.0307627	6.34731e-54	84	Suicidal behaviors	UK Biobank Assessment Centre > Touchscreen > Sex-specific factors > Female-specific factors
UKB	SA	Suicide attempt	continuous-2764-irnt	Age at last live birth	-0.294815	0.0309853	1.82313e-21	44	Suicidal behaviors	UK Biobank Assessment Centre > Touchscreen > Sex-specific factors > Female-specific factors
UKB	SP	Suicidality spectrum	continuous-2764-irnt	Age at last live birth	-0.291277	0.0279404	1.90715e-25	84	Suicidal behaviors	UK Biobank Assessment Centre > Touchscreen > Sex-specific factors > Female-specific factors
UKB	SA	Suicide attempt	continuous-2794-irnt	Age started oral contraceptive pill	-0.178852	0.0218978	3.14625e-16	44	Suicidal behaviors	UK Biobank Assessment Centre > Touchscreen > Sex-specific factors > Female-specific factors
UKB	SP	Suicidality spectrum	continuous-2794-irnt	Age started oral contraceptive pill	-0.162499	0.019194	2.5376e-17	84	Suicidal behaviors	UK Biobank Assessment Centre > Touchscreen > Sex-specific factors > Female-specific factors
UKB	SA	Suicide attempt	continuous-30000-irnt	White blood cell (leukocyte) count	0.147208	0.0202492	3.5998e-13	43	Suicidal behaviors	Biological samples > Assay results > Blood assays > Blood count
UKB	SP	Suicidality spectrum	continuous-30000-irnt	White blood cell (leukocyte) count	0.19041	0.0183732	3.6366e-25	83	Suicidal behaviors	Biological samples > Assay results > Blood assays > Blood count
UKB	SA	Suicide attempt	continuous-30120-irnt	Lymphocyte count	0.13676	0.0228695	2.23099e-09	43	Suicidal behaviors	Biological samples > Assay results > Blood assays > Blood count
UKB	SA	Suicide attempt	continuous-30140-irnt	Neutrophill count	0.121487	0.0200402	1.34288e-09	43	Suicidal behaviors	Biological samples > Assay results > Blood assays > Blood count
UKB	SP	Suicidality spectrum	continuous-30140-irnt	Neutrophill count	0.134886	0.017572	1.6393e-14	83	Suicidal behaviors	Biological samples > Assay results > Blood assays > Blood count
UKB	SA	Suicide attempt	continuous-30260-irnt	Mean reticulocyte volume	0.12326	0.0224227	3.8612e-08	44	Suicidal behaviors	Biological samples > Assay results > Blood assays > Blood count
UKB	SP	Suicidality spectrum	continuous-30260-irnt	Mean reticulocyte volume	0.090258	0.0199587	6.11886e-06	84	Suicidal behaviors	Biological samples > Assay results > Blood assays > Blood count
UKB	SA	Suicide attempt	continuous-30280-irnt	Immature reticulocyte fraction	0.14813	0.0216657	8.08427e-12	44	Suicidal behaviors	Biological samples > Assay results > Blood assays > Blood count
UKB	SP	Suicidality spectrum	continuous-30280-irnt	Immature reticulocyte fraction	0.141762	0.0193123	2.1279e-13	83	Suicidal behaviors	Biological samples > Assay results > Blood assays > Blood count
UKB	SA	Suicide attempt	continuous-30290-irnt	High light scatter reticulocyte percentage	0.178898	0.0234104	2.14181e-14	44	Suicidal behaviors	Biological samples > Assay results > Blood assays > Blood count
UKB	SP	Suicidality spectrum	continuous-30290-irnt	High light scatter reticulocyte percentage	0.167462	0.0208354	9.17886e-16	82	Suicidal behaviors	Biological samples > Assay results > Blood assays > Blood count
UKB	SA	Suicide attempt	continuous-3062-irnt	Forced vital capacity (FVC)	-0.0674596	0.0139538	1.33476e-06	44	Suicidal behaviors	UK Biobank Assessment Centre > Physical measures > Spirometry
UKB	SP	Suicidality spectrum	continuous-3062-irnt	Forced vital capacity (FVC)	-0.0800126	0.0132452	1.53295e-09	83	Suicidal behaviors	UK Biobank Assessment Centre > Physical measures > Spirometry
UKB	SA	Suicide attempt	continuous-3063-irnt	Forced expiratory volume in 1-second (FEV1)	-0.0865473	0.0143985	1.84533e-09	44	Suicidal behaviors	UK Biobank Assessment Centre > Physical measures > Spirometry
UKB	SP	Suicidality spectrum	continuous-3063-irnt	Forced expiratory volume in 1-second (FEV1)	-0.086352	0.013456	1.38633e-10	83	Suicidal behaviors	UK Biobank Assessment Centre > Physical measures > Spirometry
UKB	SA	Suicide attempt	continuous-3064-irnt	Peak expiratory flow (PEF)	-0.0886173	0.0154214	9.11683e-09	44	Suicidal behaviors	UK Biobank Assessment Centre > Physical measures > Spirometry
UKB	SP	Suicidality spectrum	continuous-3064-irnt	Peak expiratory flow (PEF)	-0.0961512	0.0139117	4.7946e-12	82	Suicidal behaviors	UK Biobank Assessment Centre > Physical measures > Spirometry
UKB	SA	Suicide attempt	continuous-3526-irnt	Mother's age at death	-0.1612	0.0228097	1.58128e-12	44	Suicidal behaviors	UK Biobank Assessment Centre > Touchscreen > Family history
UKB	SP	Suicidality spectrum	continuous-3526-irnt	Mother's age at death	-0.136143	0.0198913	7.68374e-12	84	Suicidal behaviors	UK Biobank Assessment Centre > Touchscreen > Family history
UKB	SA	Suicide attempt	continuous-41235	Spells in hospital	0.115403	0.017646	6.1551e-11	44	Suicidal behaviors	Health-related outcomes > Hospital inpatient > Summary Administration
UKB	SP	Suicidality spectrum	continuous-41235	Spells in hospital	0.153136	0.0158691	4.91774e-22	84	Suicidal behaviors	Health-related outcomes > Hospital inpatient > Summary Administration
UKB	SI	Suicide ideation	continuous-41235	Spells in hospital	0.10212	0.0187938	5.5197e-08	20	Suicidal behaviors	Health-related outcomes > Hospital inpatient > Summary Administration
UKB	SA	Suicide attempt	continuous-4548	Health satisfaction	0.186678	0.0296118	2.89684e-10	44	Suicidal behaviors	UK Biobank Assessment Centre > Touchscreen > Psychosocial factors > Mental health
UKB	SP	Suicidality spectrum	continuous-4548	Health satisfaction	0.190507	0.0256857	1.19943e-13	84	Suicidal behaviors	UK Biobank Assessment Centre > Touchscreen > Psychosocial factors > Mental health
UKB	SA	Suicide attempt	continuous-48-irnt	Waist circumference	0.190414	0.0190993	2.06922e-23	43	Suicidal behaviors	UK Biobank Assessment Centre > Physical measures > Anthropometry > Body size measures
UKB	SP	Suicidality spectrum	continuous-48-irnt	Waist circumference	0.0751445	0.0160021	2.65399e-06	83	Suicidal behaviors	UK Biobank Assessment Centre > Physical measures > Anthropometry > Body size measures
UKB	SA	Suicide attempt	continuous-4825	Noisy workplace	0.223175	0.0335924	3.06085e-11	44	Suicidal behaviors	UK Biobank Assessment Centre > Touchscreen > Health and medical history > Hearing
UKB	SP	Suicidality spectrum	continuous-4825	Noisy workplace	0.204579	0.0286287	8.93798e-13	84	Suicidal behaviors	UK Biobank Assessment Centre > Touchscreen > Health and medical history > Hearing
UKB	SA	Suicide attempt	continuous-728	Number of vehicles in household	-0.0903945	0.0156023	6.88655e-09	44	Suicidal behaviors	UK Biobank Assessment Centre > Touchscreen > Sociodemographics > Household
UKB	SP	Suicidality spectrum	continuous-728	Number of vehicles in household	-0.106859	0.0134255	1.72856e-15	84	Suicidal behaviors	UK Biobank Assessment Centre > Touchscreen > Sociodemographics > Household
UKB	SA	Suicide attempt	continuous-738	Average total household income before tax	-0.198695	0.0251278	2.62839e-15	44	Suicidal behaviors	UK Biobank Assessment Centre > Touchscreen > Sociodemographics > Household
UKB	SP	Suicidality spectrum	continuous-738	Average total household income before tax	-0.231777	0.0219774	5.28961e-26	82	Suicidal behaviors	UK Biobank Assessment Centre > Touchscreen > Sociodemographics > Household
UKB	SA	Suicide attempt	continuous-816	Job involves heavy manual or physical work	0.10843	0.0212233	3.23875e-07	44	Suicidal behaviors	UK Biobank Assessment Centre > Touchscreen > Sociodemographics > Employment
UKB	SA	Suicide attempt	continuous-845	Age completed full time education	-0.144247	0.0182899	3.10285e-15	44	Suicidal behaviors	UK Biobank Assessment Centre > Touchscreen > Sociodemographics > Education
UKB	SP	Suicidality spectrum	continuous-845	Age completed full time education	-0.238263	0.0165787	7.8037e-47	84	Suicidal behaviors	UK Biobank Assessment Centre > Touchscreen > Sociodemographics > Education
UKB	SA	Suicide attempt	continuous-924	Usual walking pace	-0.111784	0.012712	1.44912e-18	44	Suicidal behaviors	UK Biobank Assessment Centre > Touchscreen > Lifestyle and environment > Physical activity
UKB	SP	Suicidality spectrum	continuous-924	Usual walking pace	-0.111279	0.010791	6.20076e-25	84	Suicidal behaviors	UK Biobank Assessment Centre > Touchscreen > Lifestyle and environment > Physical activity
UKB	SA	Suicide attempt	continuous-MCP-irnt	Multi-site chronic pain	0.143315	0.0156585	5.56077e-20	44	Suicidal behaviors
UKB	SP	Suicidality spectrum	continuous-MCP-irnt	Multi-site chronic pain	0.203301	0.0142945	6.65755e-46	83	Suicidal behaviors
UKB	SI	Suicide ideation	continuous-MCP-irnt	Multi-site chronic pain	0.0823228	0.016049	2.90593e-07	20	Suicidal behaviors
UKB	SA	Suicide attempt	continuous-Smoking-Ever_Never	Smoking status, ever vs never	0.161859	0.0137451	5.20366e-32	44	Suicidal behaviors
UKB	SP	Suicidality spectrum	continuous-Smoking-Ever_Never	Smoking status, ever vs never	0.190294	0.0122221	1.16925e-54	84	Suicidal behaviors
UKB	SA	Suicide attempt	continuous-whr-irnt	pheno 48 / pheno 49	0.103426	0.0146025	1.41292e-12	44	Suicidal behaviors
UKB	SP	Suicidality spectrum	continuous-whr-irnt	pheno 48 / pheno 49	0.0934773	0.0125437	9.18362e-14	84	Suicidal behaviors
UKB	SA	Suicide attempt	icd10-E11	E11 Non-insulin-dependent diabetes mellitus	0.450281	0.0876411	2.77993e-07	44	Suicidal behaviors	Chapter IV Endocrine, nutritional and metabolic diseases | E10-E14 Diabetes mellitus | E11 Non-insulin-dependent diabetes mellitus
UKB	SP	Suicidality spectrum	icd10-E11	E11 Non-insulin-dependent diabetes mellitus	0.536316	0.0778109	5.47986e-12	84	Suicidal behaviors	Chapter IV Endocrine, nutritional and metabolic diseases | E10-E14 Diabetes mellitus | E11 Non-insulin-dependent diabetes mellitus
UKB	SA	Suicide attempt	icd10-E66	E66 Obesity	0.505582	0.0965005	1.61311e-07	44	Suicidal behaviors	Chapter IV Endocrine, nutritional and metabolic diseases | E65-E68 Obesity and other hyperalimentation | E66 Obesity
UKB	SP	Suicidality spectrum	icd10-E66	E66 Obesity	0.534968	0.0872059	8.54059e-10	84	Suicidal behaviors	Chapter IV Endocrine, nutritional and metabolic diseases | E65-E68 Obesity and other hyperalimentation | E66 Obesity
UKB	SA	Suicide attempt	icd10-E78	E78 Disorders of lipoprotein metabolism and other lipidaemias	0.37304	0.0649472	9.26063e-09	44	Suicidal behaviors	Chapter IV Endocrine, nutritional and metabolic diseases | E70-E90 Metabolic disorders | E78 Disorders of lipoprotein metabolism and other lipidaemias
UKB	SP	Suicidality spectrum	icd10-E78	E78 Disorders of lipoprotein metabolism and other lipidaemias	0.416001	0.0567822	2.36658e-13	84	Suicidal behaviors	Chapter IV Endocrine, nutritional and metabolic diseases | E70-E90 Metabolic disorders | E78 Disorders of lipoprotein metabolism and other lipidaemias
UKB	SA	Suicide attempt	icd10-F10	F10 Mental and behavioural disorders due to use of alcohol	0.720131	0.14778	1.0992e-06	44	Suicidal behaviors	Chapter V Mental and behavioural disorders | F10-F19 Mental and behavioural disorders due to psychoactive substance use | F10 Mental and behavioural disorders due to use of alcohol
UKB	SP	Suicidality spectrum	icd10-F10	F10 Mental and behavioural disorders due to use of alcohol	0.955906	0.133397	7.72991e-13	84	Suicidal behaviors	Chapter V Mental and behavioural disorders | F10-F19 Mental and behavioural disorders due to psychoactive substance use | F10 Mental and behavioural disorders due to use of alcohol
UKB	SA	Suicide attempt	icd10-F17	F17 Mental and behavioural disorders due to use of tobacco	0.83504	0.107261	6.96278e-15	44	Suicidal behaviors	Chapter V Mental and behavioural disorders | F10-F19 Mental and behavioural disorders due to psychoactive substance use | F17 Mental and behavioural disorders due to use of tobacco
UKB	SP	Suicidality spectrum	icd10-F17	F17 Mental and behavioural disorders due to use of tobacco	0.842729	0.0929792	1.26178e-19	84	Suicidal behaviors	Chapter V Mental and behavioural disorders | F10-F19 Mental and behavioural disorders due to psychoactive substance use | F17 Mental and behavioural disorders due to use of tobacco
UKB	SA	Suicide attempt	icd10-F32	F32 Depressive episode	0.817362	0.0993725	1.94812e-16	44	Suicidal behaviors	Chapter V Mental and behavioural disorders | F30-F39 Mood [affective] disorders | F32 Depressive episode
UKB	SP	Suicidality spectrum	icd10-F32	F32 Depressive episode	0.877453	0.0870068	6.44416e-24	84	Suicidal behaviors	Chapter V Mental and behavioural disorders | F30-F39 Mood [affective] disorders | F32 Depressive episode
UKB	SA	Suicide attempt	icd10-F41	F41 Other anxiety disorders	0.616459	0.124322	7.10173e-07	44	Suicidal behaviors	Chapter V Mental and behavioural disorders | F40-F48 Neurotic, stress-related and somatoform disorders | F41 Other anxiety disorders
UKB	SP	Suicidality spectrum	icd10-F41	F41 Other anxiety disorders	0.704782	0.110312	1.66993e-10	84	Suicidal behaviors	Chapter V Mental and behavioural disorders | F40-F48 Neurotic, stress-related and somatoform disorders | F41 Other anxiety disorders
UKB	SA	Suicide attempt	icd10-I20	I20 Angina pectoris	0.442729	0.0866885	3.27092e-07	44	Suicidal behaviors	Chapter IX Diseases of the circulatory system | I20-I25 Ischaemic heart diseases | I20 Angina pectoris
UKB	SP	Suicidality spectrum	icd10-I20	I20 Angina pectoris	0.461365	0.0780013	3.32201e-09	84	Suicidal behaviors	Chapter IX Diseases of the circulatory system | I20-I25 Ischaemic heart diseases | I20 Angina pectoris
UKB	SA	Suicide attempt	icd10-J44	J44 Other chronic obstructive pulmonary disease	0.762925	0.120896	2.78e-10	44	Suicidal behaviors	Chapter X Diseases of the respiratory system | J40-J47 Chronic lower respiratory diseases | J44 Other chronic obstructive pulmonary disease
UKB	SP	Suicidality spectrum	icd10-J44	J44 Other chronic obstructive pulmonary disease	0.833821	0.106385	4.58687e-15	84	Suicidal behaviors	Chapter X Diseases of the respiratory system | J40-J47 Chronic lower respiratory diseases | J44 Other chronic obstructive pulmonary disease
UKB	SA	Suicide attempt	icd10-J45	J45 Asthma	0.494391	0.0750914	4.58407e-11	44	Suicidal behaviors	Chapter X Diseases of the respiratory system | J40-J47 Chronic lower respiratory diseases | J45 Asthma
UKB	SP	Suicidality spectrum	icd10-J45	J45 Asthma	0.369888	0.0654155	1.56359e-08	84	Suicidal behaviors	Chapter X Diseases of the respiratory system | J40-J47 Chronic lower respiratory diseases | J45 Asthma
UKB	SA	Suicide attempt	icd10-K21	K21 Gastro-oesophageal reflux disease	0.331287	0.0704218	2.54708e-06	44	Suicidal behaviors	Chapter XI Diseases of the digestive system | K20-K31 Diseases of oesophagus, stomach and duodenum | K21 Gastro-oesophageal reflux disease
UKB	SP	Suicidality spectrum	icd10-K21	K21 Gastro-oesophageal reflux disease	0.470481	0.0644479	2.87409e-13	83	Suicidal behaviors	Chapter XI Diseases of the digestive system | K20-K31 Diseases of oesophagus, stomach and duodenum | K21 Gastro-oesophageal reflux disease
UKB	SA	Suicide attempt	icd10-M51	M51 Other intervertebral disk disorders	0.629991	0.124871	4.53225e-07	44	Suicidal behaviors	Chapter XIII Diseases of the musculoskeletal system and connective tissue | M50-M54 Other dorsopathies | M51 Other intervertebral disk disorders
UKB	SP	Suicidality spectrum	icd10-M51	M51 Other intervertebral disk disorders	0.608107	0.112294	6.11839e-08	84	Suicidal behaviors	Chapter XIII Diseases of the musculoskeletal system and connective tissue | M50-M54 Other dorsopathies | M51 Other intervertebral disk disorders
UKB	SA	Suicide attempt	icd10-M54	M54 Dorsalgia	0.590341	0.12019	9.02729e-07	44	Suicidal behaviors	Chapter XIII Diseases of the musculoskeletal system and connective tissue | M50-M54 Other dorsopathies | M54 Dorsalgia
UKB	SP	Suicidality spectrum	icd10-M54	M54 Dorsalgia	0.746233	0.108252	5.44465e-12	84	Suicidal behaviors	Chapter XIII Diseases of the musculoskeletal system and connective tissue | M50-M54 Other dorsopathies | M54 Dorsalgia
UKB	SA	Suicide attempt	icd10-R07	R07 Pain in throat and chest	0.502529	0.068855	2.91283e-13	44	Suicidal behaviors	Chapter XVIII Symptoms, signs and abnormal clinical and laboratory findings, not elsewhere classified | R00-R09 Symptoms and signs involving the circulatory and respiratory systems | R07 Pain in throat and chest
UKB	SP	Suicidality spectrum	icd10-R07	R07 Pain in throat and chest	0.482742	0.0594026	4.41441e-16	84	Suicidal behaviors	Chapter XVIII Symptoms, signs and abnormal clinical and laboratory findings, not elsewhere classified | R00-R09 Symptoms and signs involving the circulatory and respiratory systems | R07 Pain in throat and chest
UKB	SA	Suicide attempt	icd10-Z72	Z72 Problems related to lifestyle	0.629679	0.0877363	7.12863e-13	44	Suicidal behaviors	Chapter XXI Factors influencing health status and contact with health services | Z70-Z76 Persons encountering health services in other circumstances | Z72 Problems related to lifestyle
UKB	SP	Suicidality spectrum	icd10-Z72	Z72 Problems related to lifestyle	0.694515	0.0767305	1.41202e-19	84	Suicidal behaviors	Chapter XXI Factors influencing health status and contact with health services | Z70-Z76 Persons encountering health services in other circumstances | Z72 Problems related to lifestyle
UKB	SA	Suicide attempt	icd10-Z86	Z86 Personal history of certain other diseases	0.412055	0.0538476	1.97514e-14	44	Suicidal behaviors	Chapter XXI Factors influencing health status and contact with health services | Z80-Z99 Persons with potential health hazards related to family and personal history and certain conditions influencing health status | Z86 Personal history of certain other diseases
UKB	SP	Suicidality spectrum	icd10-Z86	Z86 Personal history of certain other diseases	0.473145	0.0475065	2.29002e-23	84	Suicidal behaviors	Chapter XXI Factors influencing health status and contact with health services | Z80-Z99 Persons with potential health hazards related to family and personal history and certain conditions influencing health status | Z86 Personal history of certain other diseases
UKB	SA	Suicide attempt	icd10-Z92	Z92 Personal history of medical treatment	0.342914	0.0637608	7.52629e-08	44	Suicidal behaviors	Chapter XXI Factors influencing health status and contact with health services | Z80-Z99 Persons with potential health hazards related to family and personal history and certain conditions influencing health status | Z92 Personal history of medical treatment
UKB	SP	Suicidality spectrum	icd10-Z92	Z92 Personal history of medical treatment	0.3639	0.0579313	3.35131e-10	84	Suicidal behaviors	Chapter XXI Factors influencing health status and contact with health services | Z80-Z99 Persons with potential health hazards related to family and personal history and certain conditions influencing health status | Z92 Personal history of medical treatment
UKB	SA	Suicide attempt	phecode-197	Chemotherapy	0.512253	0.107481	1.87927e-06	44	Suicidal behaviors	neoplasms
UKB	SP	Suicidality spectrum	phecode-197	Chemotherapy	0.576953	0.0966985	2.42384e-09	84	Suicidal behaviors	neoplasms
UKB	SA	Suicide attempt	phecode-250	Diabetes mellitus	0.440235	0.0846724	2.00063e-07	44	Suicidal behaviors	endocrine/metabolic
UKB	SP	Suicidality spectrum	phecode-250	Diabetes mellitus	0.520491	0.0751886	4.43822e-12	84	Suicidal behaviors	endocrine/metabolic
UKB	SA	Suicide attempt	phecode-250.2	Type 2 diabetes	0.452664	0.0873941	2.22397e-07	44	Suicidal behaviors	endocrine/metabolic
UKB	SP	Suicidality spectrum	phecode-250.2	Type 2 diabetes	0.520949	0.077198	1.49672e-11	84	Suicidal behaviors	endocrine/metabolic
UKB	SA	Suicide attempt	phecode-272	Disorders of lipoid metabolism	0.372273	0.0649667	1.00307e-08	44	Suicidal behaviors	endocrine/metabolic
UKB	SP	Suicidality spectrum	phecode-272	Disorders of lipoid metabolism	0.385412	0.0560984	6.40792e-12	84	Suicidal behaviors	endocrine/metabolic
UKB	SA	Suicide attempt	phecode-272.1	Hyperlipidemia	0.378309	0.0653746	7.17411e-09	44	Suicidal behaviors	endocrine/metabolic
UKB	SP	Suicidality spectrum	phecode-272.1	Hyperlipidemia	0.419751	0.057143	2.04797e-13	84	Suicidal behaviors	endocrine/metabolic
UKB	SA	Suicide attempt	phecode-272.11	Hypercholesterolemia	0.396254	0.0671688	3.64869e-09	44	Suicidal behaviors	endocrine/metabolic
UKB	SP	Suicidality spectrum	phecode-272.11	Hypercholesterolemia	0.392558	0.0579196	1.22155e-11	84	Suicidal behaviors	endocrine/metabolic
UKB	SA	Suicide attempt	phecode-278	Overweight, obesity and other hyperalimentation	0.511031	0.0960367	1.03081e-07	44	Suicidal behaviors	endocrine/metabolic
UKB	SP	Suicidality spectrum	phecode-278	Overweight, obesity and other hyperalimentation	0.517883	0.086326	1.98347e-09	84	Suicidal behaviors	endocrine/metabolic
UKB	SA	Suicide attempt	phecode-278.1	Obesity	0.507892	0.0966772	1.49248e-07	44	Suicidal behaviors	endocrine/metabolic
UKB	SP	Suicidality spectrum	phecode-278.1	Obesity	0.537357	0.087362	7.70311e-10	84	Suicidal behaviors	endocrine/metabolic
UKB	SA	Suicide attempt	phecode-300	Anxiety disorders	0.582377	0.115127	4.22461e-07	44	Suicidal behaviors	mental disorders
UKB	SP	Suicidality spectrum	phecode-300	Anxiety disorders	0.758009	0.103409	2.29853e-13	84	Suicidal behaviors	mental disorders
UKB	SA	Suicide attempt	phecode-300.1	Anxiety disorder	0.635223	0.12021	1.26205e-07	44	Suicidal behaviors	mental disorders
UKB	SP	Suicidality spectrum	phecode-300.1	Anxiety disorder	0.759335	0.107112	1.34897e-12	84	Suicidal behaviors	mental disorders
UKB	SA	Suicide attempt	phecode-306	Other mental disorder	0.464539	0.067822	7.41665e-12	44	Suicidal behaviors	mental disorders
UKB	SP	Suicidality spectrum	phecode-306	Other mental disorder	0.500791	0.0584109	1.00321e-17	84	Suicidal behaviors	mental disorders
UKB	SA	Suicide attempt	phecode-316	Substance addiction and disorders	0.780613	0.143446	5.27228e-08	44	Suicidal behaviors	mental disorders
UKB	SP	Suicidality spectrum	phecode-316	Substance addiction and disorders	0.998021	0.129263	1.15543e-14	84	Suicidal behaviors	mental disorders
UKB	SA	Suicide attempt	phecode-317	Alcohol-related disorders	0.598935	0.0956968	3.88272e-10	44	Suicidal behaviors	mental disorders
UKB	SP	Suicidality spectrum	phecode-317	Alcohol-related disorders	0.557813	0.0848904	4.99843e-11	84	Suicidal behaviors	mental disorders
UKB	SA	Suicide attempt	phecode-318	Tobacco use disorder	0.903962	0.109168	1.22708e-16	44	Suicidal behaviors	mental disorders
UKB	SP	Suicidality spectrum	phecode-318	Tobacco use disorder	0.885612	0.0939634	4.29835e-21	84	Suicidal behaviors	mental disorders
UKB	SA	Suicide attempt	phecode-339	Other headache syndromes	0.673436	0.120307	2.17259e-08	44	Suicidal behaviors	neurological
UKB	SP	Suicidality spectrum	phecode-339	Other headache syndromes	0.601958	0.106713	1.69148e-08	84	Suicidal behaviors	neurological
UKB	SA	Suicide attempt	phecode-353	Nerve root and plexus disorders	0.738473	0.159294	3.55342e-06	44	Suicidal behaviors	neurological
UKB	SP	Suicidality spectrum	phecode-353	Nerve root and plexus disorders	0.7124	0.139601	3.3414e-07	84	Suicidal behaviors	neurological
UKB	SA	Suicide attempt	phecode-401	Hypertension	0.387835	0.0518669	7.57512e-14	44	Suicidal behaviors	circulatory system
UKB	SP	Suicidality spectrum	phecode-401	Hypertension	0.416714	0.046244	2.03795e-19	83	Suicidal behaviors	circulatory system
UKB	SA	Suicide attempt	phecode-401.1	Essential hypertension	0.388893	0.0518252	6.19295e-14	44	Suicidal behaviors	circulatory system
UKB	SP	Suicidality spectrum	phecode-401.1	Essential hypertension	0.402645	0.0458894	1.72059e-18	84	Suicidal behaviors	circulatory system
UKB	SA	Suicide attempt	phecode-411.3	Angina pectoris	0.460942	0.0874371	1.35169e-07	44	Suicidal behaviors	circulatory system
UKB	SP	Suicidality spectrum	phecode-411.3	Angina pectoris	0.470491	0.0786791	2.23306e-09	84	Suicidal behaviors	circulatory system
UKB	SA	Suicide attempt	phecode-418	Nonspecific chest pain	0.558942	0.073197	2.23843e-14	44	Suicidal behaviors	circulatory system
UKB	SP	Suicidality spectrum	phecode-418	Nonspecific chest pain	0.498705	0.0627048	1.81726e-15	84	Suicidal behaviors	circulatory system
UKB	SA	Suicide attempt	phecode-427	Cardiac dysrhythmias	0.36366	0.0724666	5.21262e-07	44	Suicidal behaviors	circulatory system
UKB	SP	Suicidality spectrum	phecode-427	Cardiac dysrhythmias	0.311557	0.0645402	1.38381e-06	84	Suicidal behaviors	circulatory system
UKB	SA	Suicide attempt	phecode-459	Other disorders of circulatory system	0.470734	0.0833986	1.65767e-08	44	Suicidal behaviors	circulatory system
UKB	SP	Suicidality spectrum	phecode-459	Other disorders of circulatory system	0.445067	0.0742585	2.05391e-09	84	Suicidal behaviors	circulatory system
UKB	SA	Suicide attempt	phecode-459.9	Circulatory disease NEC	0.478575	0.0839533	1.19462e-08	44	Suicidal behaviors	circulatory system
UKB	SP	Suicidality spectrum	phecode-459.9	Circulatory disease NEC	0.431485	0.0742984	6.34298e-09	84	Suicidal behaviors	circulatory system
UKB	SA	Suicide attempt	phecode-495	Asthma	0.520435	0.0758142	6.6669e-12	44	Suicidal behaviors	respiratory
UKB	SP	Suicidality spectrum	phecode-495	Asthma	0.387067	0.0659184	4.30785e-09	84	Suicidal behaviors	respiratory
UKB	SA	Suicide attempt	phecode-496	Chronic airway obstruction	0.740256	0.111258	2.86168e-11	44	Suicidal behaviors	respiratory
UKB	SP	Suicidality spectrum	phecode-496	Chronic airway obstruction	0.820061	0.096091	1.41104e-17	84	Suicidal behaviors	respiratory
UKB	SA	Suicide attempt	phecode-496.2	Chronic bronchitis	0.927524	0.122756	4.16279e-14	44	Suicidal behaviors	respiratory
UKB	SP	Suicidality spectrum	phecode-496.2	Chronic bronchitis	0.854234	0.105968	7.54985e-16	84	Suicidal behaviors	respiratory
UKB	SA	Suicide attempt	phecode-496.21	Obstructive chronic bronchitis	0.920253	0.123724	1.02255e-13	44	Suicidal behaviors	respiratory
UKB	SP	Suicidality spectrum	phecode-496.21	Obstructive chronic bronchitis	0.860657	0.106974	8.58876e-16	84	Suicidal behaviors	respiratory
UKB	SA	Suicide attempt	phecode-530	Diseases of esophagus	0.280816	0.0611773	4.42818e-06	44	Suicidal behaviors	digestive
UKB	SP	Suicidality spectrum	phecode-530	Diseases of esophagus	0.425044	0.0565438	5.60191e-14	84	Suicidal behaviors	digestive
UKB	SA	Suicide attempt	phecode-530.1	Esophagitis, GERD and related diseases	0.305057	0.0633189	1.45156e-06	44	Suicidal behaviors	digestive
UKB	SP	Suicidality spectrum	phecode-530.1	Esophagitis, GERD and related diseases	0.46469	0.0587447	2.56716e-15	84	Suicidal behaviors	digestive
UKB	SA	Suicide attempt	phecode-530.11	GERD	0.362736	0.0715135	3.93103e-07	44	Suicidal behaviors	digestive
UKB	SP	Suicidality spectrum	phecode-530.11	GERD	0.471338	0.0653613	5.54288e-13	83	Suicidal behaviors	digestive
UKB	SA	Suicide attempt	phecode-561	Symptoms involving digestive system	0.404214	0.0843642	1.6571e-06	44	Suicidal behaviors	digestive
UKB	SP	Suicidality spectrum	phecode-561	Symptoms involving digestive system	0.427362	0.0754646	1.4868e-08	84	Suicidal behaviors	digestive
UKB	SA	Suicide attempt	phecode-564	Functional digestive disorders	0.367313	0.0647486	1.404e-08	44	Suicidal behaviors	digestive
UKB	SP	Suicidality spectrum	phecode-564	Functional digestive disorders	0.463141	0.0585011	2.43698e-15	83	Suicidal behaviors	digestive
UKB	SA	Suicide attempt	phecode-574	Cholelithiasis and cholecystitis	0.41448	0.0868822	1.83686e-06	44	Suicidal behaviors	digestive
UKB	SP	Suicidality spectrum	phecode-574	Cholelithiasis and cholecystitis	0.413056	0.0784046	1.37727e-07	84	Suicidal behaviors	digestive
UKB	SA	Suicide attempt	phecode-716	Other arthropathies	0.457437	0.0665453	6.23921e-12	44	Suicidal behaviors	musculoskeletal
UKB	SP	Suicidality spectrum	phecode-716	Other arthropathies	0.383183	0.0583722	5.22148e-11	84	Suicidal behaviors	musculoskeletal
UKB	SA	Suicide attempt	phecode-716.2	Unspecified monoarthritis	0.462951	0.0898863	2.59921e-07	44	Suicidal behaviors	musculoskeletal
UKB	SA	Suicide attempt	phecode-716.9	Arthropathy NOS	0.462846	0.0666765	3.87508e-12	44	Suicidal behaviors	musculoskeletal
UKB	SP	Suicidality spectrum	phecode-716.9	Arthropathy NOS	0.390628	0.058491	2.41515e-11	84	Suicidal behaviors	musculoskeletal
UKB	SA	Suicide attempt	phecode-721	Spondylosis and allied disorders	0.781933	0.121952	1.43826e-10	44	Suicidal behaviors	musculoskeletal
UKB	SP	Suicidality spectrum	phecode-721	Spondylosis and allied disorders	0.771428	0.10714	6.01322e-13	84	Suicidal behaviors	musculoskeletal
UKB	SA	Suicide attempt	phecode-722	Intervertebral disc disorders	0.611243	0.127733	1.70728e-06	44	Suicidal behaviors	musculoskeletal
UKB	SA	Suicide attempt	phecode-722.9	Other and unspecified disc disorder	0.697136	0.152683	4.97357e-06	44	Suicidal behaviors	musculoskeletal
UKB	SA	Suicide attempt	phecode-726	Peripheral enthesopathies and allied syndromes	0.425606	0.0889145	1.69554e-06	44	Suicidal behaviors	musculoskeletal
UKB	SP	Suicidality spectrum	phecode-726	Peripheral enthesopathies and allied syndromes	0.385013	0.0791608	1.15218e-06	84	Suicidal behaviors	musculoskeletal
UKB	SA	Suicide attempt	phecode-740	Osteoarthrosis	0.319306	0.0676279	2.34093e-06	44	Suicidal behaviors	musculoskeletal
UKB	SP	Suicidality spectrum	phecode-740	Osteoarthrosis	0.293577	0.0591591	6.95932e-07	84	Suicidal behaviors	musculoskeletal
UKB	SA	Suicide attempt	phecode-760	Back pain	0.52565	0.0910519	7.78345e-09	44	Suicidal behaviors	symptoms
UKB	SP	Suicidality spectrum	phecode-760	Back pain	0.716168	0.0810891	1.02943e-18	84	Suicidal behaviors	symptoms
UKB	SA	Suicide attempt	phecode-965	Poisoning by analgesics, antipyretics, and antirheumatics	0.679525	0.134103	4.0374e-07	44	Suicidal behaviors	injuries & poisonings
UKB	SA	Suicide attempt	prescriptions-amitriptyline		0.475552	0.0714463	2.8125e-11	44	Suicidal behaviors	tricyclic antidepressant,antidepressant
UKB	SP	Suicidality spectrum	prescriptions-amitriptyline		0.442472	0.0620835	1.02541e-12	84	Suicidal behaviors	tricyclic antidepressant,antidepressant
UKB	SA	Suicide attempt	prescriptions-anticonvulsant|voltage-gated_calcium_channel_inhibitor|neuropathy		0.553187	0.118232	2.88506e-06	44	Suicidal behaviors
UKB	SP	Suicidality spectrum	prescriptions-anticonvulsant|voltage-gated_calcium_channel_inhibitor|neuropathy		0.603387	0.106138	1.30874e-08	84	Suicidal behaviors
UKB	SA	Suicide attempt	prescriptions-citalopram		0.466174	0.0919007	3.92447e-07	44	Suicidal behaviors	selective serotonin re-uptake inhibitor,SSRI
UKB	SP	Suicidality spectrum	prescriptions-citalopram		0.558214	0.0812111	6.25964e-12	84	Suicidal behaviors	selective serotonin re-uptake inhibitor,SSRI
UKB	SA	Suicide attempt	prescriptions-codine_paracetamol		0.417565	0.0591422	1.66084e-12	44	Suicidal behaviors	opioid analgesic,antipyretic
UKB	SP	Suicidality spectrum	prescriptions-codine_paracetamol		0.348107	0.0514317	1.30269e-11	84	Suicidal behaviors	opioid analgesic,antipyretic
UKB	SA	Suicide attempt	prescriptions-fluoxetine		0.439855	0.0961988	4.8227e-06	44	Suicidal behaviors	SSRI,selective serotonin re-uptake inhibitor
UKB	SP	Suicidality spectrum	prescriptions-fluoxetine		0.582898	0.0866943	1.77281e-11	84	Suicidal behaviors	SSRI,selective serotonin re-uptake inhibitor
UKB	SA	Suicide attempt	prescriptions-gabapentin		0.553187	0.118232	2.88506e-06	44	Suicidal behaviors	anticonvulsant,voltage-gated calcium channel inhibitor,neuropathy
UKB	SP	Suicidality spectrum	prescriptions-gabapentin		0.603387	0.106138	1.30879e-08	84	Suicidal behaviors	anticonvulsant,voltage-gated calcium channel inhibitor,neuropathy
UKB	SA	Suicide attempt	prescriptions-glyceryl_trinitrate		0.526096	0.116958	6.85457e-06	44	Suicidal behaviors	nitrate ,anti-anginal agent,anti-hypertensive
UKB	SP	Suicidality spectrum	prescriptions-glyceryl_trinitrate		0.471174	0.102406	4.20346e-06	84	Suicidal behaviors	nitrate ,anti-anginal agent,anti-hypertensive
UKB	SA	Suicide attempt	prescriptions-nitrate_|anti-anginal_agent|anti-hypertensive		0.531707	0.114006	3.10344e-06	44	Suicidal behaviors
UKB	SP	Suicidality spectrum	prescriptions-nitrate_|anti-anginal_agent|anti-hypertensive		0.469406	0.0997897	2.55176e-06	84	Suicidal behaviors
UKB	SA	Suicide attempt	prescriptions-opioid_analgesic|antipyretic		0.362248	0.0543902	2.7352e-11	44	Suicidal behaviors
UKB	SP	Suicidality spectrum	prescriptions-opioid_analgesic|antipyretic		0.361121	0.0478006	4.19652e-14	84	Suicidal behaviors
UKB	SA	Suicide attempt	prescriptions-opioid_analgesic|selective_serotonin_re-uptake_inhibitor|norepinephrine_re-uptake_inhibitor		0.448458	0.0828408	6.18077e-08	44	Suicidal behaviors
UKB	SP	Suicidality spectrum	prescriptions-opioid_analgesic|selective_serotonin_re-uptake_inhibitor|norepinephrine_re-uptake_inhibitor		0.534777	0.074443	6.78437e-13	84	Suicidal behaviors
UKB	SA	Suicide attempt	prescriptions-prednisolone		0.395307	0.0803817	8.74898e-07	44	Suicidal behaviors	corticosteroid
UKB	SA	Suicide attempt	prescriptions-proton_pump_inhibitor|PPI		0.217278	0.0477822	5.43519e-06	44	Suicidal behaviors
UKB	SP	Suicidality spectrum	prescriptions-proton_pump_inhibitor|PPI		0.249768	0.0427056	4.95746e-09	84	Suicidal behaviors
UKB	SA	Suicide attempt	prescriptions-selective_serotonin_re-uptake_inhibitor|SSRI		0.387796	0.0753755	2.67725e-07	44	Suicidal behaviors
UKB	SP	Suicidality spectrum	prescriptions-selective_serotonin_re-uptake_inhibitor|SSRI		0.570255	0.0681142	5.66276e-17	84	Suicidal behaviors
UKB	SA	Suicide attempt	prescriptions-SSRI|selective_serotonin_re-uptake_inhibitor		0.439855	0.0961988	4.8227e-06	44	Suicidal behaviors
UKB	SP	Suicidality spectrum	prescriptions-SSRI|selective_serotonin_re-uptake_inhibitor		0.582898	0.0866943	1.77281e-11	84	Suicidal behaviors
UKB	SA	Suicide attempt	prescriptions-tramadol		0.44846	0.0828408	6.17976e-08	44	Suicidal behaviors	opioid analgesic,selective serotonin re-uptake inhibitor,norepinephrine re-uptake inhibitor
UKB	SP	Suicidality spectrum	prescriptions-tramadol		0.534778	0.074443	6.78379e-13	84	Suicidal behaviors	opioid analgesic,selective serotonin re-uptake inhibitor,norepinephrine re-uptake inhibitor
UKB	SA	Suicide attempt	prescriptions-tricyclic_antidepressant|antidepressant		0.419879	0.0673763	4.6098e-10	44	Suicidal behaviors
UKB	SP	Suicidality spectrum	prescriptions-tricyclic_antidepressant|antidepressant		0.409689	0.0582737	2.0589e-12	84	Suicidal behaviors
UKB	SP	Suicidality spectrum	biomarkers-30770-irnt	IGF-1	-0.208742	0.0216451	5.2201e-22	82	Suicidal behaviors	Biological samples > Assay results > Blood assays > Blood biochemistry
UKB	SP	Suicidality spectrum	categorical-1418-2	Milk type used: Semi-skimmed	-0.15707	0.0344236	5.04624e-06	84	Suicidal behaviors	UK Biobank Assessment Centre > Touchscreen > Lifestyle and environment > Diet
UKB	SP	Suicidality spectrum	categorical-1538-0	Major dietary changes in the last 5 years: No	-0.213469	0.0354797	1.78055e-09	84	Suicidal behaviors	UK Biobank Assessment Centre > Touchscreen > Lifestyle and environment > Diet
UKB	SP	Suicidality spectrum	categorical-1970-1970	Nervous feelings	0.287749	0.0433646	3.2324e-11	83	Suicidal behaviors	UK Biobank Assessment Centre > Touchscreen > Psychosocial factors > Mental health
UKB	SP	Suicidality spectrum	categorical-2000-2000	Worry too long after embarrassment	0.19075	0.0362853	1.46461e-07	83	Suicidal behaviors	UK Biobank Assessment Centre > Touchscreen > Psychosocial factors > Mental health
UKB	SP	Suicidality spectrum	categorical-20002-1112	Non-cancer illness code, self-reported: chronic obstructive airways disease/copd	1.23335	0.263698	2.90934e-06	84	Suicidal behaviors	UK Biobank Assessment Centre > Verbal interview > Medical conditions
UKB	SP	Suicidality spectrum	categorical-20003-1140864752	Treatment/medication code: lansoprazole	0.511527	0.0868725	3.90309e-09	84	Suicidal behaviors	UK Biobank Assessment Centre > Verbal interview > Medications
UKB	SP	Suicidality spectrum	categorical-20003-1140865634	Treatment/medication code: omeprazole	0.390875	0.0704605	2.89895e-08	84	Suicidal behaviors	UK Biobank Assessment Centre > Verbal interview > Medications
UKB	SP	Suicidality spectrum	categorical-20004-1355	Operation code: bilateral oophorectomy	0.369364	0.0812062	5.4037e-06	84	Suicidal behaviors	UK Biobank Assessment Centre > Verbal interview > Operations
UKB	SP	Suicidality spectrum	categorical-20004-1362	Operation code: sterilisation	0.450472	0.0808233	2.49617e-08	84	Suicidal behaviors	UK Biobank Assessment Centre > Verbal interview > Operations
UKB	SP	Suicidality spectrum	categorical-2010-2010	Suffer from 'nerves'	0.331799	0.0423123	4.44647e-15	84	Suicidal behaviors	UK Biobank Assessment Centre > Touchscreen > Psychosocial factors > Mental health
UKB	SP	Suicidality spectrum	categorical-20111-1	Illnesses of siblings: Heart disease	0.297838	0.0616709	1.36893e-06	84	Suicidal behaviors	UK Biobank Assessment Centre > Touchscreen > Family history
UKB	SP	Suicidality spectrum	categorical-20111-6	Illnesses of siblings: Chronic bronchitis/emphysema	0.667434	0.109845	1.23104e-09	84	Suicidal behaviors	UK Biobank Assessment Centre > Touchscreen > Family history
UKB	SP	Suicidality spectrum	categorical-20126-4	Bipolar and major depression status: Probable Recurrent major depression (moderate)	0.500888	0.100072	5.57775e-07	84	Suicidal behaviors	UK Biobank Assessment Centre > Touchscreen > Psychosocial factors > Mental health
UKB	SP	Suicidality spectrum	categorical-20401-20401	Ever addicted to any substance or behaviour	0.877723	0.121716	5.54445e-13	84	Suicidal behaviors	Online follow-up > Mental health > Addictions
UKB	SP	Suicidality spectrum	categorical-20425-20425	Ever worried more than most people would in similar situation	0.35443	0.0716308	7.49784e-07	84	Suicidal behaviors	Online follow-up > Mental health > Anxiety
UKB	SP	Suicidality spectrum	categorical-20502-20502	Ever had period extreme irritability	0.441162	0.0665137	3.29719e-11	84	Suicidal behaviors	Online follow-up > Mental health > Mania
UKB	SP	Suicidality spectrum	categorical-20529-20529	Victim of physically violent crime	0.390175	0.0735953	1.14776e-07	84	Suicidal behaviors	Online follow-up > Mental health > Traumatic events
UKB	SP	Suicidality spectrum	categorical-20531-20531	Victim of sexual assault	0.461504	0.0811584	1.29699e-08	84	Suicidal behaviors	Online follow-up > Mental health > Traumatic events
UKB	SP	Suicidality spectrum	categorical-20548-1	Manifestations of mania or irritability: I was more talkative than usual	0.728196	0.133351	4.74126e-08	84	Suicidal behaviors	Online follow-up > Mental health > Mania
UKB	SP	Suicidality spectrum	categorical-20548-2	Manifestations of mania or irritability: I was more restless than usual	0.491647	0.0902365	5.08162e-08	84	Suicidal behaviors	Online follow-up > Mental health > Mania
UKB	SP	Suicidality spectrum	categorical-20548-7	Manifestations of mania or irritability: I was easily distracted	0.653807	0.105985	6.87968e-10	84	Suicidal behaviors	Online follow-up > Mental health > Mania
UKB	SP	Suicidality spectrum	categorical-20548-9	Manifestations of mania or irritability: I was more active than usual	0.728673	0.130871	2.57854e-08	84	Suicidal behaviors	Online follow-up > Mental health > Mania
UKB	SP	Suicidality spectrum	categorical-20549-3	Substances taken for anxiety: Medication prescribed to you (for at least two weeks)	0.56091	0.091554	8.98023e-10	84	Suicidal behaviors	Online follow-up > Mental health > Anxiety
UKB	SP	Suicidality spectrum	categorical-20550-1	Activities undertaken to treat anxiety: Talking therapies, such as psychotherapy, counselling, group therapy or CBT	0.464571	0.0919695	4.38677e-07	84	Suicidal behaviors	Online follow-up > Mental health > Anxiety
UKB	SP	Suicidality spectrum	categorical-2159-2159	Ever had same-sex intercourse	0.504912	0.0953203	1.17719e-07	84	Suicidal behaviors	UK Biobank Assessment Centre > Touchscreen > Lifestyle and environment > Sexual factors
UKB	SP	Suicidality spectrum	categorical-2247-0	Hearing difficulty/problems: No	-0.177559	0.0393344	6.3592e-06	84	Suicidal behaviors	UK Biobank Assessment Centre > Touchscreen > Health and medical history > Hearing
UKB	SP	Suicidality spectrum	categorical-2247-1	Hearing difficulty/problems: Yes	0.178319	0.0393595	5.88362e-06	84	Suicidal behaviors	UK Biobank Assessment Centre > Touchscreen > Health and medical history > Hearing
UKB	SP	Suicidality spectrum	categorical-22506-113	Tobacco smoking: Ex-smoker	0.322449	0.0688587	2.83036e-06	83	Suicidal behaviors	Online follow-up > Work environment > Medical information
UKB	SP	Suicidality spectrum	categorical-2257-2257	Hearing difficulty/problems with background noise	0.191419	0.0372859	2.83927e-07	84	Suicidal behaviors	UK Biobank Assessment Centre > Touchscreen > Health and medical history > Hearing
UKB	SP	Suicidality spectrum	categorical-22615-1	Workplace had a lot of diesel exhaust: Sometimes	0.51229	0.0937088	4.58145e-08	83	Suicidal behaviors	Online follow-up > Work environment > Employment history
UKB	SP	Suicidality spectrum	categorical-2415-2415	Had major operations	0.267057	0.0499314	8.87004e-08	84	Suicidal behaviors	UK Biobank Assessment Centre > Touchscreen > Health and medical history > Operations
UKB	SP	Suicidality spectrum	categorical-2443-2443	Diabetes diagnosed by doctor	0.378887	0.0808858	2.81016e-06	84	Suicidal behaviors	UK Biobank Assessment Centre > Touchscreen > Health and medical history > Medical conditions
UKB	SP	Suicidality spectrum	categorical-2463-2463	Fractured/broken bones in last 5 years	0.282626	0.0550339	2.81413e-07	84	Suicidal behaviors	UK Biobank Assessment Centre > Touchscreen > Health and medical history > Medical conditions
UKB	SP	Suicidality spectrum	categorical-2814-2814	Ever used hormone-replacement therapy (HRT)	0.364882	0.0510319	8.67331e-13	84	Suicidal behaviors	UK Biobank Assessment Centre > Touchscreen > Sex-specific factors > Female-specific factors
UKB	SP	Suicidality spectrum	categorical-2834-2834	Bilateral oophorectomy (both ovaries removed)	0.371816	0.0804687	3.82581e-06	84	Suicidal behaviors	UK Biobank Assessment Centre > Touchscreen > Sex-specific factors > Female-specific factors
UKB	SP	Suicidality spectrum	categorical-3606-3606	Chest pain or discomfort walking normally	0.54937	0.108587	4.20901e-07	84	Suicidal behaviors	UK Biobank Assessment Centre > Touchscreen > Health and medical history > Chest pain
UKB	SP	Suicidality spectrum	categorical-3731-3731	Former alcohol drinker	0.767703	0.127567	1.76568e-09	84	Suicidal behaviors	UK Biobank Assessment Centre > Touchscreen > Lifestyle and environment > Alcohol
UKB	SP	Suicidality spectrum	categorical-41200-G451	Operative procedures - main OPCS4: G45.1 Fibreoptic endoscopic examination of upper gastrointestinal tract and biopsy of lesion of upper gastrointestinal tract	0.273107	0.0486688	2.00533e-08	84	Suicidal behaviors	Health-related outcomes > Hospital inpatient > Summary Operations
UKB	SP	Suicidality spectrum	categorical-41200-G459	Operative procedures - main OPCS4: G45.9 Unspecified diagnostic fibreoptic endoscopic examination of upper gastrointestinal tract	0.325779	0.0598437	5.21467e-08	84	Suicidal behaviors	Health-related outcomes > Hospital inpatient > Summary Operations
UKB	SP	Suicidality spectrum	categorical-41200-V544	Operative procedures - main OPCS4: V54.4 Injection around spinal facet of spine	0.693397	0.142909	1.22217e-06	84	Suicidal behaviors	Health-related outcomes > Hospital inpatient > Summary Operations
UKB	SP	Suicidality spectrum	categorical-41200-W903	Operative procedures - main OPCS4: W90.3 Injection of therapeutic substance into joint	0.494425	0.108398	5.08663e-06	84	Suicidal behaviors	Health-related outcomes > Hospital inpatient > Summary Operations
UKB	SP	Suicidality spectrum	categorical-41215-0	Detention categories: Informal, not formally detained	0.269306	0.0600832	7.3868e-06	84	Suicidal behaviors	Health-related outcomes > Hospital inpatient > Summary Psychiatric
UKB	SP	Suicidality spectrum	categorical-41231-1	Hospital episode type: General episode	0.305018	0.0399053	2.11332e-14	83	Suicidal behaviors	Health-related outcomes > Hospital inpatient > Summary Administration
UKB	SP	Suicidality spectrum	categorical-41232-10	Administrative and legal statuses: NHS patient: not formally detained	0.300662	0.0371147	5.45577e-16	83	Suicidal behaviors	Health-related outcomes > Hospital inpatient > Summary Administration
UKB	SP	Suicidality spectrum	categorical-41244-200	Intended management of patient (recoded): No overnight hospital stay	0.3015	0.0373737	7.19543e-16	84	Suicidal behaviors	Health-related outcomes > Hospital inpatient > Summary Administration
UKB	SP	Suicidality spectrum	categorical-41245-1010	Main speciality of consultant (recoded): Accident and emergency (A&E)	0.375512	0.0647763	6.7487e-09	84	Suicidal behaviors	Health-related outcomes > Hospital inpatient > Summary Administration
UKB	SP	Suicidality spectrum	categorical-41245-1020	Main speciality of consultant (recoded): Adult mental illness	1.02372	0.183201	2.29752e-08	84	Suicidal behaviors	Health-related outcomes > Hospital inpatient > Summary Administration
UKB	SP	Suicidality spectrum	categorical-41245-1070	Main speciality of consultant (recoded): Cardiology	0.2762	0.0572041	1.37686e-06	84	Suicidal behaviors	Health-related outcomes > Hospital inpatient > Summary Administration
UKB	SP	Suicidality spectrum	categorical-41245-1280	Main speciality of consultant (recoded): Gastroenterology	0.308492	0.0440274	2.43804e-12	84	Suicidal behaviors	Health-related outcomes > Hospital inpatient > Summary Administration
UKB	SP	Suicidality spectrum	categorical-41245-1370	Main speciality of consultant (recoded): Geriatric medicine	0.409613	0.0802036	3.27019e-07	84	Suicidal behaviors	Health-related outcomes > Hospital inpatient > Summary Administration
UKB	SP	Suicidality spectrum	categorical-41245-1380	Main speciality of consultant (recoded): Gynaecology	0.308411	0.0505376	1.04351e-09	84	Suicidal behaviors	Health-related outcomes > Hospital inpatient > Summary Administration
UKB	SP	Suicidality spectrum	categorical-41246-1040	Treatment speciality of consultant (recoded): Accident & emergency (A&E)	0.391127	0.0653953	2.21821e-09	84	Suicidal behaviors	Health-related outcomes > Hospital inpatient > Summary Administration
UKB	SP	Suicidality spectrum	categorical-41246-1060	Treatment speciality of consultant (recoded): Adult mental illness	1.035	0.18783	3.58174e-08	84	Suicidal behaviors	Health-related outcomes > Hospital inpatient > Summary Administration
UKB	SP	Suicidality spectrum	categorical-41246-1160	Treatment speciality of consultant (recoded): Cardiology	0.293268	0.0563803	1.97581e-07	84	Suicidal behaviors	Health-related outcomes > Hospital inpatient > Summary Administration
UKB	SP	Suicidality spectrum	categorical-41246-1480	Treatment speciality of consultant (recoded): Gastroenterology	0.282461	0.040717	4.00013e-12	84	Suicidal behaviors	Health-related outcomes > Hospital inpatient > Summary Administration
UKB	SP	Suicidality spectrum	categorical-41248-1000	Destinations on discharge from hospital (recoded): Usual Place of residence	0.41545	0.0435517	1.43906e-21	83	Suicidal behaviors	Health-related outcomes > Hospital inpatient > Summary Administration
UKB	SP	Suicidality spectrum	categorical-41249-1001	Methods of admission to hospital (recoded): Elective admission: Waiting List	0.290175	0.0354507	2.71571e-16	83	Suicidal behaviors	Health-related outcomes > Hospital inpatient > Summary Administration
UKB	SP	Suicidality spectrum	categorical-41249-2000	Methods of admission to hospital (recoded): Emergency admission	0.335992	0.0596731	1.79634e-08	84	Suicidal behaviors	Health-related outcomes > Hospital inpatient > Summary Administration
UKB	SP	Suicidality spectrum	categorical-41253-70	Inpatient record format: UK HES Inpatients (2017 format)	0.271407	0.037207	2.99734e-13	84	Suicidal behaviors	Health-related outcomes > Hospital inpatient > Summary Administration
UKB	SP	Suicidality spectrum	categorical-4717-4717	Shortness of breath walking on level ground	0.565708	0.0954489	3.08858e-09	84	Suicidal behaviors	UK Biobank Assessment Centre > Touchscreen > Health and medical history > Breathing
UKB	SP	Suicidality spectrum	categorical-6141-1	How are people in household related to participant: Husband, wife or partner	-0.193692	0.0390041	6.83693e-07	84	Suicidal behaviors	UK Biobank Assessment Centre > Touchscreen > Sociodemographics > Household
UKB	SP	Suicidality spectrum	categorical-6145-100	Illness, injury, bereavement, stress in last 2 years: None of the above	-0.218793	0.0340739	1.3526e-10	84	Suicidal behaviors	UK Biobank Assessment Centre > Touchscreen > Psychosocial factors > Mental health
UKB	SP	Suicidality spectrum	categorical-6146-1	Attendance/disability/mobility allowance: Attendance allowance	1.07086	0.187525	1.12654e-08	84	Suicidal behaviors	UK Biobank Assessment Centre > Touchscreen > Sociodemographics > Other sociodemographic factors
UKB	SP	Suicidality spectrum	categorical-6149-100	Mouth/teeth dental problems: None of the above	-0.227749	0.0350211	7.86271e-11	84	Suicidal behaviors	UK Biobank Assessment Centre > Touchscreen > Health and medical history > Mouth
UKB	SP	Suicidality spectrum	categorical-6149-4	Mouth/teeth dental problems: Loose teeth	0.471673	0.0846946	2.56055e-08	82	Suicidal behaviors	UK Biobank Assessment Centre > Touchscreen > Health and medical history > Mouth
UKB	SP	Suicidality spectrum	categorical-6149-6	Mouth/teeth dental problems: Dentures	0.290882	0.050267	7.17656e-09	83	Suicidal behaviors	UK Biobank Assessment Centre > Touchscreen > Health and medical history > Mouth
UKB	SP	Suicidality spectrum	categorical-6150-100	Vascular/heart problems diagnosed by doctor: None of the above	-0.211402	0.0436759	1.29675e-06	84	Suicidal behaviors	UK Biobank Assessment Centre > Touchscreen > Health and medical history > Medical conditions
UKB	SP	Suicidality spectrum	categorical-6153-100	Medication for cholesterol, blood pressure, diabetes, or take exogenous hormones: None of the above	-0.265084	0.0505426	1.56485e-07	84	Suicidal behaviors	UK Biobank Assessment Centre > Touchscreen > Health and medical history > Medication
UKB	SP	Suicidality spectrum	categorical-6153-4	Medication for cholesterol, blood pressure, diabetes, or take exogenous hormones: Hormone replacement therapy	0.395213	0.0831471	2.00251e-06	84	Suicidal behaviors	UK Biobank Assessment Centre > Touchscreen > Health and medical history > Medication
UKB	SP	Suicidality spectrum	categorical-6155-2	Vitamin and mineral supplements: Vitamin B	0.423973	0.0802783	1.28278e-07	84	Suicidal behaviors	UK Biobank Assessment Centre > Touchscreen > Health and medical history > Medication
UKB	SP	Suicidality spectrum	categorical-6160-1	Leisure/social activities: Sports club or gym	-0.17934	0.0372259	1.45277e-06	84	Suicidal behaviors	UK Biobank Assessment Centre > Touchscreen > Psychosocial factors > Social support
UKB	SP	Suicidality spectrum	categorical-6162-1	Types of transport used (excluding work): Car/motor vehicle	-0.268766	0.0409599	5.3205e-11	84	Suicidal behaviors	UK Biobank Assessment Centre > Touchscreen > Lifestyle and environment > Physical activity
UKB	SP	Suicidality spectrum	categorical-6164-1	Types of physical activity in last 4 weeks: Walking for pleasure (not as a means of transport)	-0.255788	0.0404073	2.4476e-10	84	Suicidal behaviors	UK Biobank Assessment Centre > Touchscreen > Lifestyle and environment > Physical activity
UKB	SP	Suicidality spectrum	categorical-6164-5	Types of physical activity in last 4 weeks: Heavy DIY (eg: weeding, lawn mowing, carpentry, digging)	-0.226016	0.0351711	1.30853e-10	84	Suicidal behaviors	UK Biobank Assessment Centre > Touchscreen > Lifestyle and environment > Physical activity
UKB	SP	Suicidality spectrum	categorical-680-4	Own or rent accommodation lived in: Rent - from private landlord or letting agency	0.459309	0.100727	5.11674e-06	84	Suicidal behaviors	UK Biobank Assessment Centre > Touchscreen > Sociodemographics > Household
UKB	SP	Suicidality spectrum	continuous-1080	Time spent using computer	-0.0737117	0.0161735	5.17505e-06	84	Suicidal behaviors	UK Biobank Assessment Centre > Touchscreen > Lifestyle and environment > Physical activity
UKB	SP	Suicidality spectrum	continuous-1120	Weekly usage of mobile phone in last 3 months	0.1157	0.0233564	7.28217e-07	84	Suicidal behaviors	UK Biobank Assessment Centre > Touchscreen > Lifestyle and environment > Electronic device use
UKB	SP	Suicidality spectrum	continuous-1220	Daytime dozing / sleeping (narcolepsy)	0.0423452	0.00817809	2.24415e-07	83	Suicidal behaviors	UK Biobank Assessment Centre > Touchscreen > Lifestyle and environment > Sleep
UKB	SP	Suicidality spectrum	continuous-1259	Smoking/smokers in household	0.0325076	0.0056828	1.06302e-08	84	Suicidal behaviors	UK Biobank Assessment Centre > Touchscreen > Lifestyle and environment > Smoking
UKB	SP	Suicidality spectrum	continuous-1269	Exposure to tobacco smoke at home	0.0384099	0.00644649	2.54928e-09	84	Suicidal behaviors	UK Biobank Assessment Centre > Touchscreen > Lifestyle and environment > Smoking
UKB	SP	Suicidality spectrum	continuous-1458	Cereal intake	-0.123044	0.0141533	3.5088e-18	84	Suicidal behaviors	UK Biobank Assessment Centre > Touchscreen > Lifestyle and environment > Diet
UKB	SP	Suicidality spectrum	continuous-1548	Variation in diet	0.056362	0.00963435	4.91262e-09	83	Suicidal behaviors	UK Biobank Assessment Centre > Touchscreen > Lifestyle and environment > Diet
UKB	SP	Suicidality spectrum	continuous-1807-irnt	Father's age at death	-0.117803	0.018184	9.27124e-11	84	Suicidal behaviors	UK Biobank Assessment Centre > Touchscreen > Family history
UKB	SP	Suicidality spectrum	continuous-20403	Amount of alcohol drunk on a typical drinking day	0.171682	0.0298575	8.92239e-09	84	Suicidal behaviors	Online follow-up > Mental health > Alcohol use
UKB	SP	Suicidality spectrum	continuous-20458	General happiness	0.0986945	0.0218494	6.2714e-06	83	Suicidal behaviors	Online follow-up > Mental health > Happiness and subjective well-being
UKB	SP	Suicidality spectrum	continuous-20459	General happiness with own health	0.174418	0.0272686	1.59175e-10	83	Suicidal behaviors	Online follow-up > Mental health > Happiness and subjective well-being
UKB	SP	Suicidality spectrum	continuous-20490	Sexually molested as a child	0.0672371	0.0138791	1.26946e-06	84	Suicidal behaviors	Online follow-up > Mental health > Traumatic events
UKB	SP	Suicidality spectrum	continuous-20495	Avoided activities or situations because of previous stressful experience in past month	0.0958232	0.0187325	3.13156e-07	84	Suicidal behaviors	Online follow-up > Mental health > Traumatic events
UKB	SP	Suicidality spectrum	continuous-20505	Recent easy annoyance or irritability	0.0856818	0.0161184	1.06209e-07	84	Suicidal behaviors	Online follow-up > Mental health > Anxiety
UKB	SP	Suicidality spectrum	continuous-20507	Recent feelings of inadequacy	0.0826564	0.0163566	4.34006e-07	84	Suicidal behaviors	Online follow-up > Mental health > Depression
UKB	SP	Suicidality spectrum	continuous-20508	Recent trouble concentrating on things	0.106265	0.0157827	1.66193e-11	83	Suicidal behaviors	Online follow-up > Mental health > Depression
UKB	SP	Suicidality spectrum	continuous-20509	Recent inability to stop or control worrying	0.104967	0.0174283	1.71459e-09	84	Suicidal behaviors	Online follow-up > Mental health > Anxiety
UKB	SI	Suicide ideation	continuous-20509	Recent inability to stop or control worrying	0.0978198	0.0199714	9.68236e-07	20	Suicidal behaviors	Online follow-up > Mental health > Anxiety
UKB	SP	Suicidality spectrum	continuous-20510	Recent feelings of depression	0.0967839	0.0156187	5.76754e-10	84	Suicidal behaviors	Online follow-up > Mental health > Depression
UKB	SP	Suicidality spectrum	continuous-20511	Recent poor appetite or overeating	0.106614	0.0171613	5.21567e-10	84	Suicidal behaviors	Online follow-up > Mental health > Depression
UKB	SP	Suicidality spectrum	continuous-20513	Recent thoughts of suicide or self-harm	0.0826351	0.0121477	1.02803e-11	84	Suicidal behaviors	Online follow-up > Mental health > Depression
UKB	SP	Suicidality spectrum	continuous-20514	Recent lack of interest or pleasure in doing things	0.0948294	0.0157726	1.82917e-09	84	Suicidal behaviors	Online follow-up > Mental health > Depression
UKB	SP	Suicidality spectrum	continuous-20515	Recent trouble relaxing	0.122945	0.0190532	1.09866e-10	84	Suicidal behaviors	Online follow-up > Mental health > Anxiety
UKB	SP	Suicidality spectrum	continuous-20516	Recent restlessness	0.0922089	0.0132411	3.31149e-12	84	Suicidal behaviors	Online follow-up > Mental health > Anxiety
UKB	SP	Suicidality spectrum	continuous-20517	Trouble falling or staying asleep, or sleeping too much	0.164109	0.025685	1.66654e-10	84	Suicidal behaviors	Online follow-up > Mental health > Depression
UKB	SP	Suicidality spectrum	continuous-20518	Recent changes in speed/amount of moving or speaking	0.0466156	0.00974682	1.72999e-06	84	Suicidal behaviors	Online follow-up > Mental health > Depression
UKB	SP	Suicidality spectrum	continuous-20519	Recent feelings of tiredness or low energy	0.1872	0.0234818	1.55957e-15	83	Suicidal behaviors	Online follow-up > Mental health > Depression
UKB	SP	Suicidality spectrum	continuous-20520	Recent worrying too much about different things	0.101892	0.0184532	3.35859e-08	84	Suicidal behaviors	Online follow-up > Mental health > Anxiety
UKB	SP	Suicidality spectrum	continuous-20524	Sexual interference by partner or ex-partner without consent as an adult	0.0525683	0.0114087	4.071e-06	84	Suicidal behaviors	Online follow-up > Mental health > Traumatic events
UKB	SP	Suicidality spectrum	continuous-2110	Able to confide	-0.210388	0.0327211	1.27826e-10	84	Suicidal behaviors	UK Biobank Assessment Centre > Touchscreen > Psychosocial factors > Social support
UKB	SP	Suicidality spectrum	continuous-2267	Use of sun/uv protection	-0.084742	0.0141185	1.94648e-09	83	Suicidal behaviors	UK Biobank Assessment Centre > Touchscreen > Lifestyle and environment > Sun exposure
UKB	SP	Suicidality spectrum	continuous-24003-irnt	Nitrogen dioxide air pollution; 2010	0.0744442	0.0154068	1.35233e-06	84	Suicidal behaviors	Additional exposures > Local environment > Residential air pollution
UKB	SP	Suicidality spectrum	continuous-24004-irnt	Nitrogen oxides air pollution; 2010	0.0861321	0.0155062	2.78128e-08	84	Suicidal behaviors	Additional exposures > Local environment > Residential air pollution
UKB	SP	Suicidality spectrum	continuous-24006-irnt	Particulate matter air pollution (pm2.5); 2010	0.0884739	0.0160147	3.30336e-08	84	Suicidal behaviors	Additional exposures > Local environment > Residential air pollution
UKB	SP	Suicidality spectrum	continuous-2804-irnt	Age when last used oral contraceptive pill	-0.121971	0.0244669	6.19202e-07	84	Suicidal behaviors	UK Biobank Assessment Centre > Touchscreen > Sex-specific factors > Female-specific factors
UKB	SP	Suicidality spectrum	continuous-2867-irnt	Age started smoking in former smokers	-0.173628	0.0324864	9.05981e-08	84	Suicidal behaviors	UK Biobank Assessment Centre > Touchscreen > Lifestyle and environment > Smoking
UKB	SP	Suicidality spectrum	continuous-2887	Number of cigarettes previously smoked daily	0.179965	0.0276208	7.24124e-11	84	Suicidal behaviors	UK Biobank Assessment Centre > Touchscreen > Lifestyle and environment > Smoking
UKB	SP	Suicidality spectrum	continuous-2946-irnt	Father's age	-0.160264	0.0214489	7.90558e-14	84	Suicidal behaviors	UK Biobank Assessment Centre > Touchscreen > Family history
UKB	SP	Suicidality spectrum	continuous-3849	Number of pregnancy terminations	0.112249	0.0233419	1.51758e-06	84	Suicidal behaviors	UK Biobank Assessment Centre > Touchscreen > Sex-specific factors > Female-specific factors
UKB	SP	Suicidality spectrum	continuous-3872-irnt	Age of primiparous women at birth of child	-0.311438	0.0582673	9.04239e-08	84	Suicidal behaviors	UK Biobank Assessment Centre > Touchscreen > Sex-specific factors > Female-specific factors
UKB	SP	Suicidality spectrum	continuous-4559	Family relationship satisfaction	0.132128	0.0251692	1.52429e-07	84	Suicidal behaviors	UK Biobank Assessment Centre > Touchscreen > Psychosocial factors > Mental health
UKB	SP	Suicidality spectrum	continuous-4581	Financial situation satisfaction	0.200747	0.0268147	7.07734e-14	83	Suicidal behaviors	UK Biobank Assessment Centre > Touchscreen > Psychosocial factors > Mental health
UKB	SP	Suicidality spectrum	continuous-4803	Tinnitus	0.156959	0.032919	1.86017e-06	84	Suicidal behaviors	UK Biobank Assessment Centre > Touchscreen > Health and medical history > Hearing
UKB	SP	Suicidality spectrum	continuous-4836	Loud music exposure frequency	0.101038	0.019688	2.8675e-07	84	Suicidal behaviors	UK Biobank Assessment Centre > Touchscreen > Health and medical history > Hearing
UKB	SP	Suicidality spectrum	continuous-699-irnt	Length of time at current address	-0.118049	0.0150971	5.3112e-15	84	Suicidal behaviors	UK Biobank Assessment Centre > Touchscreen > Sociodemographics > Household
UKB	SP	Suicidality spectrum	continuous-709	Number in household	-0.0565869	0.0106308	1.0211e-07	84	Suicidal behaviors	UK Biobank Assessment Centre > Touchscreen > Sociodemographics > Household
UKB	SP	Suicidality spectrum	continuous-757-irnt	Time employed in main current job	-0.0958889	0.0210224	5.08442e-06	84	Suicidal behaviors	UK Biobank Assessment Centre > Touchscreen > Sociodemographics > Employment
UKB	SP	Suicidality spectrum	continuous-943	Frequency of stair climbing in last 4 weeks	-0.140191	0.0224047	3.9192e-10	84	Suicidal behaviors	UK Biobank Assessment Centre > Touchscreen > Lifestyle and environment > Physical activity
UKB	SP	Suicidality spectrum	continuous-Smoking-CPD_combined_irnt	Number of cigarettes smoked daily, combined previous and current smoking	0.135676	0.0210287	1.10427e-10	84	Suicidal behaviors
UKB	SP	Suicidality spectrum	continuous-Smoking-CPD_combined_raw	Number of cigarettes smoked daily, combined previous and current smoking	0.153942	0.0234828	5.54492e-11	84	Suicidal behaviors
UKB	SP	Suicidality spectrum	icd10-G55	G55 Nerve root and plexus compressions in diseases classified elsewhere	0.70344	0.144125	1.05683e-06	84	Suicidal behaviors	Chapter VI Diseases of the nervous system | G50-G59 Nerve, nerve root and plexus disorders | G55 Nerve root and plexus compressions in diseases classified elsewhere
UKB	SP	Suicidality spectrum	icd10-I25	I25 Chronic ischaemic heart disease	0.380808	0.0660561	8.16966e-09	84	Suicidal behaviors	Chapter IX Diseases of the circulatory system | I20-I25 Ischaemic heart diseases | I25 Chronic ischaemic heart disease
UKB	SP	Suicidality spectrum	icd10-K29	K29 Gastritis and duodenitis	0.397996	0.0602754	4.03009e-11	84	Suicidal behaviors	Chapter XI Diseases of the digestive system | K20-K31 Diseases of oesophagus, stomach and duodenum | K29 Gastritis and duodenitis
UKB	SP	Suicidality spectrum	icd10-K44	K44 Diaphragmatic hernia	0.439971	0.0630239	2.93063e-12	83	Suicidal behaviors	Chapter XI Diseases of the digestive system | K40-K46 Hernia | K44 Diaphragmatic hernia
UKB	SP	Suicidality spectrum	icd10-K52	K52 Other non-infective gastro-enteritis and colitis	0.394866	0.0799253	7.79442e-07	83	Suicidal behaviors	Chapter XI Diseases of the digestive system | K50-K52 Noninfective enteritis and colitis | K52 Other non-infective gastro-enteritis and colitis
UKB	SP	Suicidality spectrum	icd10-K58	K58 Irritable bowel syndrome	0.604265	0.125249	1.40359e-06	84	Suicidal behaviors	Chapter XI Diseases of the digestive system | K55-K64 Other diseases of intestines | K58 Irritable bowel syndrome
UKB	SP	Suicidality spectrum	icd10-K62	K62 Other diseases of anus and rectum	0.33682	0.0652792	2.47373e-07	84	Suicidal behaviors	Chapter XI Diseases of the digestive system | K55-K64 Other diseases of intestines | K62 Other diseases of anus and rectum
UKB	SP	Suicidality spectrum	icd10-K80	K80 Cholelithiasis	0.373783	0.0826887	6.17339e-06	84	Suicidal behaviors	Chapter XI Diseases of the digestive system | K80-K87 Disorders of gallbladder, biliary tract and pancreas | K80 Cholelithiasis
UKB	SP	Suicidality spectrum	icd10-M19	M19 Other arthrosis	0.576442	0.111677	2.44747e-07	84	Suicidal behaviors	Chapter XIII Diseases of the musculoskeletal system and connective tissue | M15-M19 Arthrosis | M19 Other arthrosis
UKB	SP	Suicidality spectrum	icd10-N39	N39 Other disorders of urinary system	0.411622	0.071438	8.31493e-09	84	Suicidal behaviors	Chapter XIV Diseases of the genitourinary system | N30-N39 Other diseases of urinary system | N39 Other disorders of urinary system
UKB	SP	Suicidality spectrum	icd10-R10	R10 Abdominal and pelvic pain	0.462885	0.0593768	6.40436e-15	83	Suicidal behaviors	Chapter XVIII Symptoms, signs and abnormal clinical and laboratory findings, not elsewhere classified | R10-R19 Symptoms and signs involving the digestive system and abdomen | R10 Abdominal and pelvic pain
UKB	SP	Suicidality spectrum	icd10-Z51	Z51 Other medical care	0.328402	0.0642613	3.21445e-07	84	Suicidal behaviors	Chapter XXI Factors influencing health status and contact with health services | Z40-Z54 Persons encountering health services for specific procedures and health care | Z51 Other medical care
UKB	SP	Suicidality spectrum	icd10-Z53	Z53 Persons encountering health services for specifie procedures, not carried out	0.328393	0.0619218	1.13697e-07	84	Suicidal behaviors	Chapter XXI Factors influencing health status and contact with health services | Z40-Z54 Persons encountering health services for specific procedures and health care | Z53 Persons encountering health services for specifie procedures, not carried out
UKB	SP	Suicidality spectrum	icd10-Z87	Z87 Personal history of other diseases and conditions	0.366672	0.0607815	1.61309e-09	84	Suicidal behaviors	Chapter XXI Factors influencing health status and contact with health services | Z80-Z99 Persons with potential health hazards related to family and personal history and certain conditions influencing health status | Z87 Personal history of other diseases and conditions
UKB	SP	Suicidality spectrum	icd10-Z88	Z88 Personal history of allergy to drugs, medicaments and biologocal substances	0.314425	0.0611886	2.76772e-07	84	Suicidal behaviors	Chapter XXI Factors influencing health status and contact with health services | Z80-Z99 Persons with potential health hazards related to family and personal history and certain conditions influencing health status | Z88 Personal history of allergy to drugs, medicaments and biologocal substances
UKB	SP	Suicidality spectrum	icd10-Z90	Z90 Acquired absence of organs, not elsewhere classified	0.446351	0.075266	3.02357e-09	84	Suicidal behaviors	Chapter XXI Factors influencing health status and contact with health services | Z80-Z99 Persons with potential health hazards related to family and personal history and certain conditions influencing health status | Z90 Acquired absence of organs, not elsewhere classified
UKB	SP	Suicidality spectrum	phecode-041	Bacterial infection NOS	0.399275	0.0858389	3.29613e-06	84	Suicidal behaviors	infectious diseases
UKB	SP	Suicidality spectrum	phecode-411	Ischemic Heart Disease	0.427637	0.0619071	4.92473e-12	84	Suicidal behaviors	circulatory system
UKB	SP	Suicidality spectrum	phecode-411.2	Myocardial infarction	0.44254	0.0907273	1.07337e-06	84	Suicidal behaviors	circulatory system
UKB	SP	Suicidality spectrum	phecode-411.8	Other chronic ischemic heart disease, unspecified	0.369759	0.0665689	2.78343e-08	84	Suicidal behaviors	circulatory system
UKB	SP	Suicidality spectrum	phecode-512	Other symptoms of respiratory system	0.476045	0.0855069	2.58675e-08	84	Suicidal behaviors	respiratory
UKB	SP	Suicidality spectrum	phecode-532	Dysphagia	0.548214	0.114412	1.65484e-06	84	Suicidal behaviors	digestive
UKB	SP	Suicidality spectrum	phecode-535	Gastritis and duodenitis	0.391446	0.0600072	6.87674e-11	84	Suicidal behaviors	digestive
UKB	SP	Suicidality spectrum	phecode-550	Abdominal hernia	0.255502	0.0504655	4.12898e-07	83	Suicidal behaviors	digestive
UKB	SP	Suicidality spectrum	phecode-550.2	Diaphragmatic hernia	0.442631	0.0633384	2.78139e-12	83	Suicidal behaviors	digestive
UKB	SP	Suicidality spectrum	phecode-558	Noninfectious gastroenteritis	0.436254	0.0825399	1.2545e-07	83	Suicidal behaviors	digestive
UKB	SP	Suicidality spectrum	phecode-563	Constipation	0.430688	0.0906093	2.00183e-06	84	Suicidal behaviors	digestive
UKB	SP	Suicidality spectrum	phecode-564.1	Irritable Bowel Syndrome	0.675757	0.125473	7.21777e-08	84	Suicidal behaviors	digestive
UKB	SP	Suicidality spectrum	phecode-565	Anal and rectal conditions	0.362725	0.0789371	4.32519e-06	84	Suicidal behaviors	digestive
UKB	SP	Suicidality spectrum	phecode-574.1	Cholelithiasis	0.372534	0.0820245	5.57915e-06	84	Suicidal behaviors	digestive
UKB	SP	Suicidality spectrum	phecode-578	Gastrointestinal hemorrhage	0.443569	0.0679283	6.57891e-11	84	Suicidal behaviors	digestive
UKB	SP	Suicidality spectrum	phecode-591	Urinary tract infection	0.396622	0.084945	3.02437e-06	84	Suicidal behaviors	genitourinary
UKB	SP	Suicidality spectrum	phecode-626-females	Disorders of menstruation and other abnormal bleeding from female genital tract	0.371532	0.0791059	2.64472e-06	84	Suicidal behaviors	genitourinary
UKB	SP	Suicidality spectrum	phecode-626.1-females	Irregular menstrual cycle/bleeding	0.387338	0.0848977	5.05693e-06	84	Suicidal behaviors	genitourinary
UKB	SP	Suicidality spectrum	phecode-721.1	Spondylosis without myelopathy	0.766312	0.128829	2.70953e-09	84	Suicidal behaviors	musculoskeletal
UKB	SP	Suicidality spectrum	phecode-740.9	Osteoarthrosis NOS	0.386055	0.0834198	3.69465e-06	84	Suicidal behaviors	musculoskeletal
UKB	SP	Suicidality spectrum	phecode-745	Pain in joint	0.532901	0.105781	4.70907e-07	84	Suicidal behaviors	musculoskeletal
UKB	SP	Suicidality spectrum	phecode-785	Abdominal pain	0.390023	0.0525211	1.11917e-13	83	Suicidal behaviors	symptoms
UKB	SP	Suicidality spectrum	phecode-969	Poisoning by psychotropic agents	1.20285	0.21412	1.9359e-08	84	Suicidal behaviors	injuries & poisonings
UKB	SP	Suicidality spectrum	prescriptions-amoxicillin		0.195876	0.0405	1.32173e-06	84	Suicidal behaviors	beta-lactam antibiotic,antibiotic
UKB	SP	Suicidality spectrum	prescriptions-antipyretic		0.341353	0.0575064	2.92219e-09	84	Suicidal behaviors
UKB	SP	Suicidality spectrum	prescriptions-benzodiazepine|sedative|anxiety		0.300157	0.0668133	7.03996e-06	84	Suicidal behaviors
UKB	SP	Suicidality spectrum	prescriptions-dextropropoxyphene_paracetamol		0.489891	0.100764	1.16352e-06	84	Suicidal behaviors	opioid analgesic,antipyretic
UKB	SP	Suicidality spectrum	prescriptions-diazepam		0.339741	0.073829	4.19004e-06	84	Suicidal behaviors	benzodiazepine,sedative,anxiety
UKB	SP	Suicidality spectrum	prescriptions-diclofenac		0.220047	0.0491263	7.49183e-06	84	Suicidal behaviors	NSAID,non-steroidal anti-inflammatory drug
UKB	SP	Suicidality spectrum	prescriptions-dihydrocodeine		0.52021	0.112304	3.61884e-06	84	Suicidal behaviors	opioid analgesic
UKB	SP	Suicidality spectrum	prescriptions-domperidone		0.546074	0.116456	2.7442e-06	84	Suicidal behaviors	peripherally selective D2/D3 dopamine receptor antagonist,antiemetic
UKB	SP	Suicidality spectrum	prescriptions-GABA_agonist|sedative		0.438663	0.0869213	4.49587e-07	84	Suicidal behaviors
UKB	SP	Suicidality spectrum	prescriptions-ibuprofen		0.257442	0.049928	2.51909e-07	84	Suicidal behaviors	NSAID,non-steroidal anti-inflammatory drug
UKB	SP	Suicidality spectrum	prescriptions-lansoprazole		0.335428	0.0539916	5.21134e-10	84	Suicidal behaviors	proton pump inhibitor,PPI
UKB	SP	Suicidality spectrum	prescriptions-long-acting_anti-muscarinic_bronchodilator|anti-muscarinic|bronchodilator|asthma		1.03275	0.191473	6.90169e-08	84	Suicidal behaviors
UKB	SP	Suicidality spectrum	prescriptions-NSAID|non-steroidal_anti-inflammatory_drug		0.192501	0.0400224	1.5106e-06	84	Suicidal behaviors
UKB	SP	Suicidality spectrum	prescriptions-opioid_analgesic		0.327337	0.0628237	1.8843e-07	84	Suicidal behaviors
UKB	SP	Suicidality spectrum	prescriptions-paracetamol		0.341353	0.0575064	2.92219e-09	84	Suicidal behaviors	antipyretic
UKB	SP	Suicidality spectrum	prescriptions-peripherally_selective_D2_D3_dopamine_receptor_antagonist|antiemetic		0.546073	0.116457	2.74456e-06	84	Suicidal behaviors
UKB	SP	Suicidality spectrum	prescriptions-sertraline		0.826233	0.112794	2.38638e-13	84	Suicidal behaviors	selective serotonin re-uptake inhibitor,SSRI
UKB	SP	Suicidality spectrum	prescriptions-tiotropium		1.03274	0.191473	6.9028e-08	84	Suicidal behaviors	long-acting anti-muscarinic bronchodilator,anti-muscarinic,bronchodilator,asthma
UKB	SP	Suicidality spectrum	prescriptions-zopiclone		0.437969	0.0897567	1.06345e-06	84	Suicidal behaviors	GABA agonist,sedative
Finngen	ANTIDEPRESSANTS	Depression medications	SI	Suicide ideation	0.0914511	0.0153192	2.3771e-09	33	Comorbidities of Neurological endpoints	Suicidal behaviors
Finngen	F5_DEPRESSIO	Depression	SI	Suicide ideation	0.116041	0.0118316	1.04337e-22	60	V Mental and behavioural disorders (F5_)	Suicidal behaviors
Finngen	F5_DEPRESSION_DYSTHYMIA	Depression or dysthymia	SI	Suicide ideation	0.0940487	0.0133938	2.1903e-12	40	V Mental and behavioural disorders (F5_)	Suicidal behaviors
Finngen	F5_DEPRESSION_RECURRENT	Recurrent or chronic depression	SI	Suicide ideation	0.0537458	0.00785296	7.69981e-12	72	V Mental and behavioural disorders (F5_)	Suicidal behaviors
Finngen	F5_MOOD	Mood [affective] disorders	SI	Suicide ideation	0.117941	0.0122441	5.83025e-22	59	V Mental and behavioural disorders (F5_)	Suicidal behaviors
Finngen	KRA_PSY_ANXIETY_EXMORE	Anxiety disorders (more control exclusions)	SI	Suicide ideation	0.0742426	0.00982828	4.22155e-14	82	Psychiatric endpoints from Katri Räikkönen	Suicidal behaviors
Finngen	KRA_PSY_ANYMENTAL	Any mental disorder	SI	Suicide ideation	0.132699	0.0148838	4.85053e-19	74	Psychiatric endpoints from Katri Räikkönen	Suicidal behaviors
Finngen	KRA_PSY_ANYMENTAL_SUICID_PREG_NERV_EXMORE	Any mental disorder, or suicide (or attempt), or psychic disorders complicating pregnancy, partum or puerperium or nerve system disorders (more control exclusions)	SI	Suicide ideation	0.0904975	0.0152283	2.80367e-09	12	Psychiatric endpoints from Katri Räikkönen	Suicidal behaviors
Finngen	ANTIDEPRESSANTS	Depression medications	SA	Suicide attempt	0.184027	0.0204491	2.27202e-19	32	Comorbidities of Neurological endpoints	Suicidal behaviors
Finngen	AUD	Alcohol use disorder, ICD-based	SA	Suicide attempt	0.0955137	0.011268	2.31932e-17	46	V Mental and behavioural disorders (F5_)	Suicidal behaviors
Finngen	AUD_SWEDISH	Alcohol use disorder, Swedish definition	SA	Suicide attempt	0.0804286	0.0111062	4.42884e-13	59	Alcohol related diseases	Suicidal behaviors
Finngen	EVER_SMOKER	Ever smoker	SA	Suicide attempt	0.0877076	0.0163875	8.69439e-08	56	Miscellaneous, not yet classified endpoints	Suicidal behaviors
Finngen	F5_ALCOHOL_DEPENDENCE	Alcohol dependence	SA	Suicide attempt	0.0889027	0.0121285	2.30016e-13	25	V Mental and behavioural disorders (F5_)	Suicidal behaviors
Finngen	F5_ALLANXIOUS	All anxiety disorders	SA	Suicide attempt	0.0839937	0.0155642	6.79172e-08	34	V Mental and behavioural disorders (F5_)	Suicidal behaviors
Finngen	F5_ANXIETY	Other anxiety disorders	SA	Suicide attempt	0.0996118	0.0186839	9.74396e-08	18	V Mental and behavioural disorders (F5_)	Suicidal behaviors
Finngen	F5_DEPRESSIO	Depression	SA	Suicide attempt	0.173022	0.0169042	1.37589e-24	46	V Mental and behavioural disorders (F5_)	Suicidal behaviors
Finngen	F5_DEPRESSION_DYSTHYMIA	Depression or dysthymia	SA	Suicide attempt	0.212989	0.0192112	1.45535e-28	33	V Mental and behavioural disorders (F5_)	Suicidal behaviors
Finngen	F5_DEPRESSION_RECURRENT	Recurrent or chronic depression	SA	Suicide attempt	0.104155	0.0104756	2.71467e-23	66	V Mental and behavioural disorders (F5_)	Suicidal behaviors
Finngen	F5_MOOD	Mood [affective] disorders	SA	Suicide attempt	0.160972	0.0165951	3.01518e-22	49	V Mental and behavioural disorders (F5_)	Suicidal behaviors
Finngen	F5_SUBSNOALCO	Substance use, excluding alcohol	SA	Suicide attempt	0.0787041	0.0163217	1.42087e-06	10	V Mental and behavioural disorders (F5_)	Suicidal behaviors
Finngen	G6_EPIPAROX	Episodal and paroxysmal disorders	SA	Suicide attempt	0.113405	0.0224837	4.56176e-07	51	VI Diseases of the nervous system (G6_)	Suicidal behaviors
Finngen	KRA_PSY_ANXIETY_EXMORE	Anxiety disorders (more control exclusions)	SA	Suicide attempt	0.157756	0.0130219	8.83063e-34	83	Psychiatric endpoints from Katri Räikkönen	Suicidal behaviors
Finngen	KRA_PSY_ANYMENTAL	Any mental disorder	SA	Suicide attempt	0.220476	0.0211491	1.91041e-25	55	Psychiatric endpoints from Katri Räikkönen	Suicidal behaviors
Finngen	KRA_PSY_ANYMENTAL_SUICID_PREG_NERV_EXMORE	Any mental disorder, or suicide (or attempt), or psychic disorders complicating pregnancy, partum or puerperium or nerve system disorders (more control exclusions)	SA	Suicide attempt	0.0979559	0.0166092	3.68603e-09	14	Psychiatric endpoints from Katri Räikkönen	Suicidal behaviors
Finngen	KRA_PSY_PERSON_EXMORE	Personality disorders (more control exclusions)	SA	Suicide attempt	0.0707281	0.0127339	2.78721e-08	22	Psychiatric endpoints from Katri Räikkönen	Suicidal behaviors
Finngen	KRA_PSY_SUBSTANCE_EXMORE	Substance abuse (more control exclusions)	SA	Suicide attempt	0.105767	0.0103871	2.37368e-24	76	Psychiatric endpoints from Katri Räikkönen	Suicidal behaviors
Finngen	M13_DEFORMDORSO	Deforming dorsopathies	SA	Suicide attempt	0.0932961	0.0180207	2.25298e-07	12	XIII Diseases of the musculoskeletal system and connective tissue (M13_)	Suicidal behaviors
Finngen	O15_ABORT_MEDICAL	Medical abortion	SA	Suicide attempt	0.162815	0.0230645	1.6756e-12	22	XV Pregnancy, childbirth and the puerperium (O15_)	Suicidal behaviors
Finngen	PAIN	Pain (limb, back, neck, head abdominally)	SA	Suicide attempt	0.189289	0.0290869	7.63006e-11	35	Miscellaneous, not yet classified endpoints	Suicidal behaviors
Finngen	RX_N05C	Use of hypnotics and sedatives	SA	Suicide attempt	0.100293	0.0160249	3.88572e-10	68	V Mental and behavioural disorders (F5_)	Suicidal behaviors
Finngen	ANTIDEPRESSANTS	Depression medications	SP	Suicidality spectrum	0.127148	0.0125685	4.67149e-24	34	Comorbidities of Neurological endpoints	Suicidal behaviors
Finngen	AUD	Alcohol use disorder, ICD-based	SP	Suicidality spectrum	0.0498075	0.00700284	1.13986e-12	43	V Mental and behavioural disorders (F5_)	Suicidal behaviors
Finngen	AUD_SWEDISH	Alcohol use disorder, Swedish definition	SP	Suicidality spectrum	0.0515556	0.00704291	2.47575e-13	57	Alcohol related diseases	Suicidal behaviors
Finngen	EVER_SMOKER	Ever smoker	SP	Suicidality spectrum	0.0549776	0.0100813	4.9416e-08	61	Miscellaneous, not yet classified endpoints	Suicidal behaviors
Finngen	F5_ALCOHOL_DEPENDENCE	Alcohol dependence	SP	Suicidality spectrum	0.0567177	0.00809563	2.45275e-12	25	V Mental and behavioural disorders (F5_)	Suicidal behaviors
Finngen	F5_ALLANXIOUS	All anxiety disorders	SP	Suicidality spectrum	0.076646	0.0104923	2.7734e-13	33	V Mental and behavioural disorders (F5_)	Suicidal behaviors
Finngen	F5_ANXIETY	Other anxiety disorders	SP	Suicidality spectrum	0.0795727	0.0122184	7.39093e-11	17	V Mental and behavioural disorders (F5_)	Suicidal behaviors
Finngen	F5_DEPRESSIO	Depression	SP	Suicidality spectrum	0.126737	0.0104823	1.18441e-33	50	V Mental and behavioural disorders (F5_)	Suicidal behaviors
Finngen	F5_DEPRESSION_DYSTHYMIA	Depression or dysthymia	SP	Suicidality spectrum	0.166822	0.0119946	5.65464e-44	35	V Mental and behavioural disorders (F5_)	Suicidal behaviors
Finngen	F5_DEPRESSION_RECURRENT	Recurrent or chronic depression	SP	Suicidality spectrum	0.0771035	0.00658699	1.19552e-31	70	V Mental and behavioural disorders (F5_)	Suicidal behaviors
Finngen	F5_MOOD	Mood [affective] disorders	SP	Suicidality spectrum	0.126671	0.0105811	5.01395e-33	49	V Mental and behavioural disorders (F5_)	Suicidal behaviors
Finngen	G6_EPIPAROX	Episodal and paroxysmal disorders	SP	Suicidality spectrum	0.0648954	0.0137926	2.5374e-06	54	VI Diseases of the nervous system (G6_)	Suicidal behaviors
Finngen	G6_SLEEPAPNO	Sleep apnoea	SP	Suicidality spectrum	0.0416809	0.00890455	2.85677e-06	57	VI Diseases of the nervous system (G6_)	Suicidal behaviors
Finngen	KRA_PSY_ANXIETY_EXMORE	Anxiety disorders (more control exclusions)	SP	Suicidality spectrum	0.0938792	0.00795741	4.0113e-32	81	Psychiatric endpoints from Katri Räikkönen	Suicidal behaviors
Finngen	KRA_PSY_ANYMENTAL	Any mental disorder	SP	Suicidality spectrum	0.19316	0.013313	1.06135e-47	58	Psychiatric endpoints from Katri Räikkönen	Suicidal behaviors
Finngen	KRA_PSY_ANYMENTAL_SUICID_PREG_NERV_EXMORE	Any mental disorder, or suicide (or attempt), or psychic disorders complicating pregnancy, partum or puerperium or nerve system disorders (more control exclusions)	SP	Suicidality spectrum	0.0876369	0.0122084	7.05341e-13	13	Psychiatric endpoints from Katri Räikkönen	Suicidal behaviors
Finngen	KRA_PSY_PERSON_EXMORE	Personality disorders (more control exclusions)	SP	Suicidality spectrum	0.0595449	0.00844198	1.74563e-12	22	Psychiatric endpoints from Katri Räikkönen	Suicidal behaviors
Finngen	KRA_PSY_SUBSTANCE_EXMORE	Substance abuse (more control exclusions)	SP	Suicidality spectrum	0.0463679	0.00653686	1.30954e-12	73	Psychiatric endpoints from Katri Räikkönen	Suicidal behaviors
Finngen	M13_DORSOPATHYOTH	Other dorsopathies, not elsewhere classified	SP	Suicidality spectrum	0.0723109	0.0150215	1.48068e-06	35	XIII Diseases of the musculoskeletal system and connective tissue (M13_)	Suicidal behaviors
Finngen	M13_LOWBACKPAIN	Low back pain	SP	Suicidality spectrum	0.0822291	0.0123006	2.30974e-11	32	XIII Diseases of the musculoskeletal system and connective tissue (M13_)	Suicidal behaviors
Finngen	M13_LOWBACKPAINORANDSCIATICA	Lower back pain or/and sciatica	SP	Suicidality spectrum	0.0807428	0.0119894	1.64504e-11	48	XIII Diseases of the musculoskeletal system and connective tissue (M13_)	Suicidal behaviors
Finngen	O15_ABORT_MEDICAL	Medical abortion	SP	Suicidality spectrum	0.0851941	0.0144345	3.58839e-09	22	XV Pregnancy, childbirth and the puerperium (O15_)	Suicidal behaviors
Finngen	RX_N05C	Use of hypnotics and sedatives	SP	Suicidality spectrum	0.0679311	0.00938467	4.53633e-13	84	V Mental and behavioural disorders (F5_)	Suicidal behaviors
Finngen	SLEEP	Sleep disorders (combined)	SP	Suicidality spectrum	0.0991375	0.0138835	9.28725e-13	38	Neurological endpoints	Suicidal behaviors
Finngen	SA	Suicide attempt	AB1_VIRAL_HEPATITIS	Viral hepatitis	1.42354	0.257246	3.13443e-08	40	Suicidal behaviors	I Certain infectious and parasitic diseases (AB1_)
Finngen	SA	Suicide attempt	ALCOHOLACUTE10	Acute alcohol intoxication, ICD10	0.82928	0.146852	1.63239e-08	40	Suicidal behaviors	Alcohol related diseases
Finngen	SP	Suicidality spectrum	ALCOHOLACUTE10	Acute alcohol intoxication, ICD10	0.818015	0.150398	5.35791e-08	90	Suicidal behaviors	Alcohol related diseases
Finngen	SA	Suicide attempt	ANTIDEPRESSANTS	Depression medications	0.8042	0.0696651	7.93318e-31	40	Suicidal behaviors	Comorbidities of Neurological endpoints
Finngen	SP	Suicidality spectrum	ANTIDEPRESSANTS	Depression medications	1.02358	0.0682065	6.59915e-51	90	Suicidal behaviors	Comorbidities of Neurological endpoints
Finngen	SI	Suicide ideation	ANTIDEPRESSANTS	Depression medications	0.553246	0.0852804	8.73443e-11	31	Suicidal behaviors	Comorbidities of Neurological endpoints
Finngen	SA	Suicide attempt	ASTHMA_ACUTE_RESPIRATORY_INFECTIONS	Asthma-related acute respiratory infections	0.540828	0.0921739	4.42471e-09	40	Suicidal behaviors	Asthma and related endpoints
Finngen	SA	Suicide attempt	ASTHMA_INFECTIONS	Asthma-related infections	0.486371	0.0796658	1.02704e-09	40	Suicidal behaviors	Asthma and related endpoints
Finngen	SA	Suicide attempt	ASTHMA_NAS	Asthma, unspecified (mode)	0.508003	0.0839455	1.43433e-09	40	Suicidal behaviors	Asthma and related endpoints
Finngen	SP	Suicidality spectrum	ASTHMA_NAS	Asthma, unspecified (mode)	0.506399	0.0882541	9.58218e-09	90	Suicidal behaviors	Asthma and related endpoints
Finngen	SA	Suicide attempt	AUD_SWEDISH	Alcohol use disorder, Swedish definition	0.746633	0.0859618	3.76619e-18	40	Suicidal behaviors	Alcohol related diseases
Finngen	SP	Suicidality spectrum	AUD_SWEDISH	Alcohol use disorder, Swedish definition	0.83346	0.0886282	5.25279e-21	90	Suicidal behaviors	Alcohol related diseases
Finngen	SA	Suicide attempt	AUD	Alcohol use disorder, ICD-based	0.79863	0.100061	1.44687e-15	40	Suicidal behaviors	V Mental and behavioural disorders (F5_)
Finngen	SP	Suicidality spectrum	AUD	Alcohol use disorder, ICD-based	0.927378	0.104746	8.47646e-19	90	Suicidal behaviors	V Mental and behavioural disorders (F5_)
Finngen	SA	Suicide attempt	C_STROKE	STROKE	0.314869	0.0701984	7.27703e-06	40	Suicidal behaviors	Comorbidities of Diabetes
Finngen	SA	Suicide attempt	COPD_EARLY	Early onset COPD	0.652704	0.13971	2.98496e-06	40	Suicidal behaviors	COPD and related endpoints
Finngen	SP	Suicidality spectrum	COPD_EARLY	Early onset COPD	0.713337	0.14719	1.25737e-06	90	Suicidal behaviors	COPD and related endpoints
Finngen	SA	Suicide attempt	CURRENT_SMOKER	Current smoker	0.604883	0.0696721	3.89376e-18	40	Suicidal behaviors	Miscellaneous, not yet classified endpoints
Finngen	SP	Suicidality spectrum	CURRENT_SMOKER	Current smoker	0.655923	0.0700372	7.58047e-21	90	Suicidal behaviors	Miscellaneous, not yet classified endpoints
Finngen	SA	Suicide attempt	D3_ANAEMIA	Anaemias	0.523852	0.0997706	1.51636e-07	40	Suicidal behaviors	III Diseases of the blood and blood-forming organs and certain disorders involving the immune mechanism (D3_)
Finngen	SP	Suicidality spectrum	D3_ANAEMIA	Anaemias	0.496596	0.101923	1.10332e-06	90	Suicidal behaviors	III Diseases of the blood and blood-forming organs and certain disorders involving the immune mechanism (D3_)
Finngen	SA	Suicide attempt	E4_OBESITY	Obesity	0.421506	0.0838394	4.96826e-07	40	Suicidal behaviors	IV Endocrine, nutritional and metabolic diseases (E4_)
Finngen	SA	Suicide attempt	E4_OBESITYCAL	Obesity due to excess calories	0.491771	0.0962529	3.23603e-07	40	Suicidal behaviors	IV Endocrine, nutritional and metabolic diseases (E4_)
Finngen	SA	Suicide attempt	EVER_SMOKER	Ever smoker	0.415332	0.0556017	8.03382e-14	40	Suicidal behaviors	Miscellaneous, not yet classified endpoints
Finngen	SP	Suicidality spectrum	EVER_SMOKER	Ever smoker	0.54501	0.0573574	2.05908e-21	89	Suicidal behaviors	Miscellaneous, not yet classified endpoints
Finngen	SA	Suicide attempt	F5_ADHD	Disturbance of activity and attention	0.996761	0.209318	1.91732e-06	40	Suicidal behaviors	V Mental and behavioural disorders (F5_)
Finngen	SP	Suicidality spectrum	F5_ADHD	Disturbance of activity and attention	1.29888	0.214344	1.36273e-09	90	Suicidal behaviors	V Mental and behavioural disorders (F5_)
Finngen	SA	Suicide attempt	F5_ALCOHOL_DEPENDENCE	Alcohol dependence	0.867078	0.128267	1.38024e-11	40	Suicidal behaviors	V Mental and behavioural disorders (F5_)
Finngen	SP	Suicidality spectrum	F5_ALCOHOL_DEPENDENCE	Alcohol dependence	0.968954	0.130015	9.15065e-14	90	Suicidal behaviors	V Mental and behavioural disorders (F5_)
Finngen	SA	Suicide attempt	F5_ALCOHOLAC	Acute alcohol intoxication	0.895653	0.128378	3.0227e-12	40	Suicidal behaviors	V Mental and behavioural disorders (F5_)
Finngen	SP	Suicidality spectrum	F5_ALCOHOLAC	Acute alcohol intoxication	0.962917	0.131588	2.52293e-13	90	Suicidal behaviors	V Mental and behavioural disorders (F5_)
Finngen	SA	Suicide attempt	F5_ALLANXIOUS	All anxiety disorders	0.56918	0.0810264	2.14636e-12	40	Suicidal behaviors	V Mental and behavioural disorders (F5_)
Finngen	SP	Suicidality spectrum	F5_ALLANXIOUS	All anxiety disorders	0.814226	0.081396	1.47454e-23	90	Suicidal behaviors	V Mental and behavioural disorders (F5_)
Finngen	SA	Suicide attempt	F5_ANXIETY	Other anxiety disorders	0.615838	0.0950659	9.29425e-11	40	Suicidal behaviors	V Mental and behavioural disorders (F5_)
Finngen	SP	Suicidality spectrum	F5_ANXIETY	Other anxiety disorders	0.933699	0.0954795	1.38508e-22	90	Suicidal behaviors	V Mental and behavioural disorders (F5_)
Finngen	SA	Suicide attempt	F5_BEHEMOCHILD	Behavioural and emotional disorders with onset usually occurring in childhood and adolescence	0.702142	0.145579	1.41342e-06	40	Suicidal behaviors	V Mental and behavioural disorders (F5_)
Finngen	SP	Suicidality spectrum	F5_BEHEMOCHILD	Behavioural and emotional disorders with onset usually occurring in childhood and adolescence	1.16235	0.150695	1.22672e-14	90	Suicidal behaviors	V Mental and behavioural disorders (F5_)
Finngen	SA	Suicide attempt	F5_BIPO	Bipolar affective disorders	1.22614	0.15821	9.18431e-15	40	Suicidal behaviors	V Mental and behavioural disorders (F5_)
Finngen	SP	Suicidality spectrum	F5_BIPO	Bipolar affective disorders	1.23268	0.158384	7.08805e-15	90	Suicidal behaviors	V Mental and behavioural disorders (F5_)
Finngen	SA	Suicide attempt	F5_DEPRESSIO	Depression	0.761384	0.0700805	1.70295e-27	40	Suicidal behaviors	V Mental and behavioural disorders (F5_)
Finngen	SP	Suicidality spectrum	F5_DEPRESSIO	Depression	1.01153	0.0672569	4.02408e-51	90	Suicidal behaviors	V Mental and behavioural disorders (F5_)
Finngen	SI	Suicide ideation	F5_DEPRESSIO	Depression	0.757275	0.0934722	5.42398e-16	31	Suicidal behaviors	V Mental and behavioural disorders (F5_)
Finngen	SA	Suicide attempt	F5_DEPRESSION_DYSTHYMIA	Depression or dysthymia	0.846378	0.0703765	2.58096e-33	40	Suicidal behaviors	V Mental and behavioural disorders (F5_)
Finngen	SP	Suicidality spectrum	F5_DEPRESSION_DYSTHYMIA	Depression or dysthymia	1.12345	0.0680345	2.95839e-61	90	Suicidal behaviors	V Mental and behavioural disorders (F5_)
Finngen	SI	Suicide ideation	F5_DEPRESSION_DYSTHYMIA	Depression or dysthymia	0.734067	0.0883441	9.63623e-17	31	Suicidal behaviors	V Mental and behavioural disorders (F5_)
Finngen	SA	Suicide attempt	F5_DEPRESSION_RECURRENT	Recurrent or chronic depression	0.780756	0.0935489	7.06346e-17	40	Suicidal behaviors	V Mental and behavioural disorders (F5_)
Finngen	SP	Suicidality spectrum	F5_DEPRESSION_RECURRENT	Recurrent or chronic depression	1.28152	0.0990678	2.82605e-38	90	Suicidal behaviors	V Mental and behavioural disorders (F5_)
Finngen	SI	Suicide ideation	F5_DEPRESSION_RECURRENT	Recurrent or chronic depression	0.931204	0.130658	1.02573e-12	31	Suicidal behaviors	V Mental and behavioural disorders (F5_)
Finngen	SA	Suicide attempt	F5_EMOPER	Emotionally unstable personality disorder	1.2772	0.191335	2.46869e-11	40	Suicidal behaviors	V Mental and behavioural disorders (F5_)
Finngen	SP	Suicidality spectrum	F5_EMOPER	Emotionally unstable personality disorder	1.55422	0.197681	3.77219e-15	90	Suicidal behaviors	V Mental and behavioural disorders (F5_)
Finngen	SA	Suicide attempt	F5_KELAMENT	Kela-code for severe mental illness	0.736481	0.128952	1.12134e-08	40	Suicidal behaviors	V Mental and behavioural disorders (F5_)
Finngen	SP	Suicidality spectrum	F5_KELAMENT	Kela-code for severe mental illness	0.90236	0.13057	4.81547e-12	90	Suicidal behaviors	V Mental and behavioural disorders (F5_)
Finngen	SA	Suicide attempt	F5_MOOD	Mood [affective] disorders	0.763588	0.0677986	2.00761e-29	40	Suicidal behaviors	V Mental and behavioural disorders (F5_)
Finngen	SP	Suicidality spectrum	F5_MOOD	Mood [affective] disorders	1.07309	0.0666671	2.71109e-58	90	Suicidal behaviors	V Mental and behavioural disorders (F5_)
Finngen	SI	Suicide ideation	F5_MOOD	Mood [affective] disorders	0.76601	0.0902243	2.06516e-17	31	Suicidal behaviors	V Mental and behavioural disorders (F5_)
Finngen	SA	Suicide attempt	F5_OTHERSUB	Mental and behavioural disorders due to multiple drug use and use of multiple drugs and use of other psychoactive substances	1.24459	0.260641	1.79591e-06	40	Suicidal behaviors	V Mental and behavioural disorders (F5_)
Finngen	SP	Suicidality spectrum	F5_OTHERSUB	Mental and behavioural disorders due to multiple drug use and use of multiple drugs and use of other psychoactive substances	1.51427	0.269529	1.92939e-08	90	Suicidal behaviors	V Mental and behavioural disorders (F5_)
Finngen	SA	Suicide attempt	F5_PERSMOOD	Persistent mood disorders	1.04997	0.150249	2.78388e-12	40	Suicidal behaviors	V Mental and behavioural disorders (F5_)
Finngen	SP	Suicidality spectrum	F5_PERSMOOD	Persistent mood disorders	1.17532	0.150991	7.02424e-15	90	Suicidal behaviors	V Mental and behavioural disorders (F5_)
Finngen	SA	Suicide attempt	F5_PTSD	Post-traumatic stress disorder	1.18257	0.235837	5.32168e-07	40	Suicidal behaviors	V Mental and behavioural disorders (F5_)
Finngen	SA	Suicide attempt	F5_SEDAHYP	Mental and behavioural disorders due to sedatives or hypnotics	1.2824	0.263265	1.10953e-06	40	Suicidal behaviors	V Mental and behavioural disorders (F5_)
Finngen	SP	Suicidality spectrum	F5_SEDAHYP	Mental and behavioural disorders due to sedatives or hypnotics	1.33128	0.270747	8.78442e-07	90	Suicidal behaviors	V Mental and behavioural disorders (F5_)
Finngen	SA	Suicide attempt	F5_STRESSOTH	Other reaction to severe stress, and adjustment disorders	0.758448	0.10353	2.37319e-13	40	Suicidal behaviors	V Mental and behavioural disorders (F5_)
Finngen	SP	Suicidality spectrum	F5_STRESSOTH	Other reaction to severe stress, and adjustment disorders	0.837388	0.105676	2.29835e-15	90	Suicidal behaviors	V Mental and behavioural disorders (F5_)
Finngen	SA	Suicide attempt	F5_SUBSNOALCO	Substance use, excluding alcohol	1.23334	0.151343	3.6601e-16	40	Suicidal behaviors	V Mental and behavioural disorders (F5_)
Finngen	SP	Suicidality spectrum	F5_SUBSNOALCO	Substance use, excluding alcohol	1.27909	0.155524	1.96191e-16	90	Suicidal behaviors	V Mental and behavioural disorders (F5_)
Finngen	SA	Suicide attempt	FG_CVD	Cardiovascular diseases (excluding rheumatic etc)	0.264276	0.0491089	7.38964e-08	40	Suicidal behaviors	Cardiometabolic endpoints
Finngen	SA	Suicide attempt	G6_EPIPAROX	Episodal and paroxysmal disorders	0.212308	0.0456921	3.37625e-06	40	Suicidal behaviors	VI Diseases of the nervous system (G6_)
Finngen	SP	Suicidality spectrum	G6_EPIPAROX	Episodal and paroxysmal disorders	0.255765	0.0474831	7.18639e-08	90	Suicidal behaviors	VI Diseases of the nervous system (G6_)
Finngen	SA	Suicide attempt	G6_NERPLEX	Nerve, nerve root and plexus disorders	0.320963	0.0613936	1.71401e-07	40	Suicidal behaviors	VI Diseases of the nervous system (G6_)
Finngen	SA	Suicide attempt	G6_SLEEPAPNO_INCLAVO	Sleep apnoea, including avohilmo	0.295884	0.0600531	8.34843e-07	40	Suicidal behaviors	VI Diseases of the nervous system (G6_)
Finngen	SA	Suicide attempt	I9_HYPTENS	Hypertension	0.350504	0.0525837	2.63501e-11	40	Suicidal behaviors	IX Diseases of the circulatory system (I9_)
Finngen	SA	Suicide attempt	I9_HYPTENSESS	Hypertension, essential	0.344925	0.0544286	2.33971e-10	40	Suicidal behaviors	IX Diseases of the circulatory system (I9_)
Finngen	SP	Suicidality spectrum	I9_HYPTENSESS	Hypertension, essential	0.249213	0.054753	5.32425e-06	90	Suicidal behaviors	IX Diseases of the circulatory system (I9_)
Finngen	SA	Suicide attempt	J10_ASTHMA_EXMORE	Asthma (more control exclusions)	0.391633	0.0643691	1.17096e-09	40	Suicidal behaviors	X Diseases of the respiratory system (J10_)
Finngen	SP	Suicidality spectrum	J10_ASTHMA_EXMORE	Asthma (more control exclusions)	0.340574	0.0668381	3.47818e-07	90	Suicidal behaviors	X Diseases of the respiratory system (J10_)
Finngen	SA	Suicide attempt	J10_ASTHMA_MAIN_EXMORE	Asthma (only as main-diagnosis) (more control exclusions)	0.349247	0.0698353	5.70296e-07	40	Suicidal behaviors	X Diseases of the respiratory system (J10_)
Finngen	SA	Suicide attempt	J10_ASTHMACOPDKELA	Asthma/COPD (KELA code 203)	0.334197	0.0607075	3.69086e-08	40	Suicidal behaviors	X Diseases of the respiratory system (J10_)
Finngen	SP	Suicidality spectrum	J10_ASTHMACOPDKELA	Asthma/COPD (KELA code 203)	0.392343	0.0634282	6.18585e-10	90	Suicidal behaviors	X Diseases of the respiratory system (J10_)
Finngen	SA	Suicide attempt	J10_COPD	COPD	0.568618	0.0944492	1.7403e-09	40	Suicidal behaviors	X Diseases of the respiratory system (J10_)
Finngen	SP	Suicidality spectrum	J10_COPD	COPD	0.566832	0.0960419	3.59281e-09	90	Suicidal behaviors	X Diseases of the respiratory system (J10_)
Finngen	SA	Suicide attempt	J10_INFLUPNEU	Influenza and pneumonia	0.233029	0.0518292	6.9214e-06	40	Suicidal behaviors	X Diseases of the respiratory system (J10_)
Finngen	SA	Suicide attempt	J10_LOWCHRON	Chronic lower respiratory diseases	0.370552	0.0512148	4.64693e-13	40	Suicidal behaviors	X Diseases of the respiratory system (J10_)
Finngen	SP	Suicidality spectrum	J10_LOWCHRON	Chronic lower respiratory diseases	0.357236	0.0534215	2.27598e-11	90	Suicidal behaviors	X Diseases of the respiratory system (J10_)
Finngen	SA	Suicide attempt	J10_PNEUMONIA	All pneumoniae	0.238931	0.0532796	7.30944e-06	40	Suicidal behaviors	X Diseases of the respiratory system (J10_)
Finngen	SA	Suicide attempt	JOINTPAIN	Pain in joint	0.443968	0.0793008	2.16176e-08	40	Suicidal behaviors	XIII Diseases of the musculoskeletal system and connective tissue (M13_)
Finngen	SP	Suicidality spectrum	JOINTPAIN	Pain in joint	0.562725	0.0820701	7.04974e-12	90	Suicidal behaviors	XIII Diseases of the musculoskeletal system and connective tissue (M13_)
Finngen	SA	Suicide attempt	K11_OESSTODUO	Diseases of oesophagus, stomach and duodenum	0.294287	0.0543097	6.00406e-08	40	Suicidal behaviors	XI Diseases of the digestive system (K11_)
Finngen	SP	Suicidality spectrum	K11_OESSTODUO	Diseases of oesophagus, stomach and duodenum	0.346949	0.0563128	7.22426e-10	90	Suicidal behaviors	XI Diseases of the digestive system (K11_)
Finngen	SA	Suicide attempt	KRA_PSY_ALCOH_EXMORE	Alcohol abuse, main dg (more control exclusions)	0.894784	0.174801	3.07385e-07	40	Suicidal behaviors	Psychiatric endpoints from Katri Räikkönen
Finngen	SP	Suicidality spectrum	KRA_PSY_ALCOH_EXMORE	Alcohol abuse, main dg (more control exclusions)	1.08684	0.181501	2.12351e-09	90	Suicidal behaviors	Psychiatric endpoints from Katri Räikkönen
Finngen	SA	Suicide attempt	KRA_PSY_ANXIETY_EXMORE	Anxiety disorders (more control exclusions)	0.814441	0.0724136	2.39399e-29	40	Suicidal behaviors	Psychiatric endpoints from Katri Räikkönen
Finngen	SP	Suicidality spectrum	KRA_PSY_ANXIETY_EXMORE	Anxiety disorders (more control exclusions)	0.930174	0.0713196	7.02688e-39	90	Suicidal behaviors	Psychiatric endpoints from Katri Räikkönen
Finngen	SI	Suicide ideation	KRA_PSY_ANXIETY_EXMORE	Anxiety disorders (more control exclusions)	0.646332	0.0960281	1.68902e-11	31	Suicidal behaviors	Psychiatric endpoints from Katri Räikkönen
Finngen	SA	Suicide attempt	KRA_PSY_ANYMENTAL_SUICID_PREG_NERV_EXMORE	Any mental disorder, or suicide (or attempt), or psychic disorders complicating pregnancy, partum or puerperium or nerve system disorders (more control exclusions)	1.26357	0.135651	1.22066e-20	40	Suicidal behaviors	Psychiatric endpoints from Katri Räikkönen
Finngen	SP	Suicidality spectrum	KRA_PSY_ANYMENTAL_SUICID_PREG_NERV_EXMORE	Any mental disorder, or suicide (or attempt), or psychic disorders complicating pregnancy, partum or puerperium or nerve system disorders (more control exclusions)	1.22065	0.132141	2.52422e-20	90	Suicidal behaviors	Psychiatric endpoints from Katri Räikkönen
Finngen	SA	Suicide attempt	KRA_PSY_ANYMENTAL	Any mental disorder	0.566548	0.0496467	3.65967e-30	40	Suicidal behaviors	Psychiatric endpoints from Katri Räikkönen
Finngen	SP	Suicidality spectrum	KRA_PSY_ANYMENTAL	Any mental disorder	0.68957	0.0488532	3.0637e-45	90	Suicidal behaviors	Psychiatric endpoints from Katri Räikkönen
Finngen	SI	Suicide ideation	KRA_PSY_ANYMENTAL	Any mental disorder	0.358106	0.0645918	2.95395e-08	31	Suicidal behaviors	Psychiatric endpoints from Katri Räikkönen
Finngen	SA	Suicide attempt	KRA_PSY_HYPERKIN_EXMORE	Hyperkinetic disorders (more control exclusions)	1.03241	0.2087	7.54131e-07	40	Suicidal behaviors	Psychiatric endpoints from Katri Räikkönen
Finngen	SP	Suicidality spectrum	KRA_PSY_HYPERKIN_EXMORE	Hyperkinetic disorders (more control exclusions)	1.4831	0.216828	7.9193e-12	90	Suicidal behaviors	Psychiatric endpoints from Katri Räikkönen
Finngen	SA	Suicide attempt	KRA_PSY_PERSON_EXMORE	Personality disorders (more control exclusions)	1.6315	0.150463	2.14768e-27	40	Suicidal behaviors	Psychiatric endpoints from Katri Räikkönen
Finngen	SP	Suicidality spectrum	KRA_PSY_PERSON_EXMORE	Personality disorders (more control exclusions)	1.5292	0.143108	1.18775e-26	90	Suicidal behaviors	Psychiatric endpoints from Katri Räikkönen
Finngen	SA	Suicide attempt	KRA_PSY_SCHIZODEL_EXMORE	Schizophrenia or delusion (more control exclusions)	1.01082	0.14773	7.79085e-12	40	Suicidal behaviors	Psychiatric endpoints from Katri Räikkönen
Finngen	SP	Suicidality spectrum	KRA_PSY_SCHIZODEL_EXMORE	Schizophrenia or delusion (more control exclusions)	1.09474	0.152677	7.48458e-13	90	Suicidal behaviors	Psychiatric endpoints from Katri Räikkönen
Finngen	SA	Suicide attempt	KRA_PSY_SLEEP_NONORG_EXMORE	Nonorganic sleeping disorders (more control exclusions)	0.804874	0.155917	2.4406e-07	40	Suicidal behaviors	Psychiatric endpoints from Katri Räikkönen
Finngen	SA	Suicide attempt	KRA_PSY_SUBSTANCE_EXMORE	Substance abuse (more control exclusions)	0.908754	0.09163	3.48879e-23	40	Suicidal behaviors	Psychiatric endpoints from Katri Räikkönen
Finngen	SP	Suicidality spectrum	KRA_PSY_SUBSTANCE_EXMORE	Substance abuse (more control exclusions)	0.884585	0.0908251	2.04693e-22	90	Suicidal behaviors	Psychiatric endpoints from Katri Räikkönen
Finngen	SA	Suicide attempt	M13_ARTHROSIS_OTH	Other arthrosis	0.508694	0.087057	5.12006e-09	40	Suicidal behaviors	XIII Diseases of the musculoskeletal system and connective tissue (M13_)
Finngen	SA	Suicide attempt	M13_DORSALGIA	Dorsalgia	0.325298	0.0579075	1.93691e-08	40	Suicidal behaviors	XIII Diseases of the musculoskeletal system and connective tissue (M13_)
Finngen	SP	Suicidality spectrum	M13_DORSALGIA	Dorsalgia	0.302007	0.0572902	1.35288e-07	90	Suicidal behaviors	XIII Diseases of the musculoskeletal system and connective tissue (M13_)
Finngen	SA	Suicide attempt	M13_DORSOPATHY	Dorsopathies	0.290065	0.0462812	3.67004e-10	40	Suicidal behaviors	XIII Diseases of the musculoskeletal system and connective tissue (M13_)
Finngen	SP	Suicidality spectrum	M13_DORSOPATHY	Dorsopathies	0.296781	0.0484712	9.19233e-10	90	Suicidal behaviors	XIII Diseases of the musculoskeletal system and connective tissue (M13_)
Finngen	SA	Suicide attempt	M13_DORSOPATHYOTH	Other dorsopathies, not elsewhere classified	0.293605	0.051456	1.15708e-08	40	Suicidal behaviors	XIII Diseases of the musculoskeletal system and connective tissue (M13_)
Finngen	SP	Suicidality spectrum	M13_DORSOPATHYOTH	Other dorsopathies, not elsewhere classified	0.297184	0.053236	2.3725e-08	90	Suicidal behaviors	XIII Diseases of the musculoskeletal system and connective tissue (M13_)
Finngen	SA	Suicide attempt	M13_INTERVERTEB	Other intervertebral disc disorders	0.374268	0.0686273	4.93506e-08	40	Suicidal behaviors	XIII Diseases of the musculoskeletal system and connective tissue (M13_)
Finngen	SA	Suicide attempt	M13_KNEEDERANGEMENTS	Internal derangement of knee	0.489364	0.0991651	8.02157e-07	40	Suicidal behaviors	XIII Diseases of the musculoskeletal system and connective tissue (M13_)
Finngen	SA	Suicide attempt	M13_LOWBACKPAIN	Low back pain	0.474746	0.0753174	2.91429e-10	40	Suicidal behaviors	XIII Diseases of the musculoskeletal system and connective tissue (M13_)
Finngen	SA	Suicide attempt	M13_LOWBACKPAINORANDSCIATICA	Lower back pain or/and sciatica	0.30858	0.0610575	4.32843e-07	40	Suicidal behaviors	XIII Diseases of the musculoskeletal system and connective tissue (M13_)
Finngen	SP	Suicidality spectrum	M13_LOWBACKPAINORANDSCIATICA	Lower back pain or/and sciatica	0.330839	0.0635885	1.96292e-07	90	Suicidal behaviors	XIII Diseases of the musculoskeletal system and connective tissue (M13_)
Finngen	SA	Suicide attempt	M13_LUMBAR_PROLAPSE	Lumbar disc prolapse	0.408211	0.0806558	4.1673e-07	40	Suicidal behaviors	XIII Diseases of the musculoskeletal system and connective tissue (M13_)
Finngen	SA	Suicide attempt	M13_MENISCUSDERANGEMENTS	Meniscus derangement	0.395824	0.0833676	2.05504e-06	40	Suicidal behaviors	XIII Diseases of the musculoskeletal system and connective tissue (M13_)
Finngen	SA	Suicide attempt	M13_OTHERJOINT	Other joint disorders	0.298746	0.0517885	7.99406e-09	40	Suicidal behaviors	XIII Diseases of the musculoskeletal system and connective tissue (M13_)
Finngen	SP	Suicidality spectrum	M13_OTHERJOINT	Other joint disorders	0.27767	0.0525562	1.2688e-07	90	Suicidal behaviors	XIII Diseases of the musculoskeletal system and connective tissue (M13_)
Finngen	SA	Suicide attempt	M13_SCIATICA	Sciatica+with lumbago	0.405219	0.0891523	5.48709e-06	40	Suicidal behaviors	XIII Diseases of the musculoskeletal system and connective tissue (M13_)
Finngen	SP	Suicidality spectrum	M13_SCIATICA	Sciatica+with lumbago	0.530238	0.0943266	1.89527e-08	90	Suicidal behaviors	XIII Diseases of the musculoskeletal system and connective tissue (M13_)
Finngen	SA	Suicide attempt	M13_SOFTTISSUE	Soft tissue disorders	0.245325	0.0447613	4.23578e-08	40	Suicidal behaviors	XIII Diseases of the musculoskeletal system and connective tissue (M13_)
Finngen	SP	Suicidality spectrum	M13_SOFTTISSUE	Soft tissue disorders	0.293625	0.0474635	6.15784e-10	90	Suicidal behaviors	XIII Diseases of the musculoskeletal system and connective tissue (M13_)
Finngen	SA	Suicide attempt	M13_SOFTTISSUEOTH	Other soft tissue disorders, not elsewhere classified	0.326482	0.0605462	6.95705e-08	40	Suicidal behaviors	XIII Diseases of the musculoskeletal system and connective tissue (M13_)
Finngen	SP	Suicidality spectrum	M13_SOFTTISSUEOTH	Other soft tissue disorders, not elsewhere classified	0.458687	0.0654937	2.49613e-12	90	Suicidal behaviors	XIII Diseases of the musculoskeletal system and connective tissue (M13_)
Finngen	SA	Suicide attempt	MIGRAINE_TRIPTAN	Migraine, single triptan purchase ok & required. ICD-code if available is included	0.306244	0.0657971	3.24979e-06	40	Suicidal behaviors	Neurological endpoints
Finngen	SA	Suicide attempt	PAIN	Pain (limb, back, neck, head abdominally)	0.353892	0.0445497	1.96173e-15	40	Suicidal behaviors	Miscellaneous, not yet classified endpoints
Finngen	SP	Suicidality spectrum	PAIN	Pain (limb, back, neck, head abdominally)	0.316099	0.0450966	2.39387e-12	90	Suicidal behaviors	Miscellaneous, not yet classified endpoints
Finngen	SA	Suicide attempt	PULM_INFECTIONS	COPD/asthma/ILD related infections	0.22485	0.0426951	1.39119e-07	40	Suicidal behaviors	Interstitial lung disease endpoints
Finngen	SA	Suicide attempt	RX_ANTIHYP	Antihypertensive medication - note that there are other indications	0.250578	0.047659	1.45845e-07	40	Suicidal behaviors	Drug purchase endpoints
Finngen	SP	Suicidality spectrum	RX_ANTIHYP	Antihypertensive medication - note that there are other indications	0.321284	0.050547	2.06875e-10	90	Suicidal behaviors	Drug purchase endpoints
Finngen	SA	Suicide attempt	RX_CODEINE_TRAMADOL	Codeine or tramadol medication	0.502663	0.0569472	1.07692e-18	40	Suicidal behaviors	Drug purchase endpoints
Finngen	SP	Suicidality spectrum	RX_CODEINE_TRAMADOL	Codeine or tramadol medication	0.511267	0.057305	4.58555e-19	90	Suicidal behaviors	Drug purchase endpoints
Finngen	SA	Suicide attempt	RX_CROHN_1STLINE	First line medication for Crohn's disease	0.229249	0.0475049	1.39436e-06	40	Suicidal behaviors	Drug purchase endpoints
Finngen	SP	Suicidality spectrum	RX_CROHN_1STLINE	First line medication for Crohn's disease	0.243619	0.0506128	1.48396e-06	90	Suicidal behaviors	Drug purchase endpoints
Finngen	SA	Suicide attempt	RX_N05C	Use of hypnotics and sedatives	0.381564	0.0554826	6.10475e-12	40	Suicidal behaviors	V Mental and behavioural disorders (F5_)
Finngen	SP	Suicidality spectrum	RX_N05C	Use of hypnotics and sedatives	0.539088	0.0569413	2.86843e-21	90	Suicidal behaviors	V Mental and behavioural disorders (F5_)
Finngen	SI	Suicide ideation	RX_N05C	Use of hypnotics and sedatives	0.421129	0.077865	6.35724e-08	31	Suicidal behaviors	V Mental and behavioural disorders (F5_)
Finngen	SA	Suicide attempt	RX_PARACETAMOL_NSAID	Paracetamol of NSAID medication	0.289048	0.0605897	1.83689e-06	40	Suicidal behaviors	Drug purchase endpoints
Finngen	SP	Suicidality spectrum	RX_PARACETAMOL_NSAID	Paracetamol of NSAID medication	0.308777	0.0621952	6.88244e-07	90	Suicidal behaviors	Drug purchase endpoints
Finngen	SP	Suicidality spectrum	AB1_GASTROENTERITIS_NOS	Diarrhoea and gastroenteritis of presumed infectious origin	0.347083	0.0728623	1.90221e-06	90	Suicidal behaviors	I Certain infectious and parasitic diseases (AB1_)
Finngen	SP	Suicidality spectrum	E4_PCOS_CONCORTIUM	Polycystic ovarian syndrome, consortium definition	0.356202	0.0740847	1.5242e-06	90	Suicidal behaviors	IV Endocrine, nutritional and metabolic diseases (E4_)
Finngen	SP	Suicidality spectrum	F5_OTHPER	Other specified and unspecified personality disorders	1.34267	0.229333	4.77977e-09	90	Suicidal behaviors	V Mental and behavioural disorders (F5_)
Finngen	SP	Suicidality spectrum	F5_PHOBANX	Phobic anxiety disorders	1.24245	0.179025	3.9183e-12	90	Suicidal behaviors	V Mental and behavioural disorders (F5_)
Finngen	SP	Suicidality spectrum	F5_PSYCHOTH	Other and unspecified nonorganic psychotic disorders	0.990541	0.183967	7.27058e-08	90	Suicidal behaviors	V Mental and behavioural disorders (F5_)
Finngen	SP	Suicidality spectrum	F5_SOCPHOB	Social phobias	1.23694	0.229073	6.67373e-08	90	Suicidal behaviors	V Mental and behavioural disorders (F5_)
Finngen	SP	Suicidality spectrum	M13_SHOULDER	Shoulder lesions	0.323042	0.0708928	5.19451e-06	90	Suicidal behaviors	XIII Diseases of the musculoskeletal system and connective tissue (M13_)
Finngen	SP	Suicidality spectrum	M13_SPONDYLOPATHY	Spondylopathies	0.403968	0.0721796	2.18467e-08	90	Suicidal behaviors	XIII Diseases of the musculoskeletal system and connective tissue (M13_)
Finngen	SP	Suicidality spectrum	N14_FEMALEGENINF	Inflammatory diseases of female pelvic organs	0.395482	0.0826849	1.72699e-06	90	Suicidal behaviors	XIV Diseases of the genitourinary system (N14_)
Finngen	SP	Suicidality spectrum	O15_ABORT_MEDICAL	Medical abortion	0.46487	0.0720359	1.09435e-10	90	Suicidal behaviors	XV Pregnancy, childbirth and the puerperium (O15_)
Finngen	SP	Suicidality spectrum	O15_PREG_ABORT	Pregnancy with abortive outcome	0.313733	0.0584176	7.85115e-08	90	Suicidal behaviors	XV Pregnancy, childbirth and the puerperium (O15_)
Finngen	SP	Suicidality spectrum	VWXY20_SUICI_OTHER_INTENTI_SELF_H	Suicide or other Intentional self-harm	1.3493	0.13964	4.34016e-22	90	Suicidal behaviors	Psychiatric endpoints from Katri Räikkönen
Finngen	SA	Suicide attempt	VWXY20_SUICI_OTHER_INTENTI_SELF_H	Suicide or other Intentional self-harm	1.2614	0.138906	1.0765e-19	40	Suicidal behaviors	Psychiatric endpoints from Katri Räikkönen
Finngen	SA	Suicide attempt	SLEEP	Sleep disorders (combined)	0.321836	0.0592064	5.45411e-08	40	Suicidal behaviors	Neurological endpoints
Finngen	SA	Suicide attempt	SMOKING_DEPEND	Smoking dependency	1.08112	0.237624	5.37217e-06	40	Suicidal behaviors	V Mental and behavioural disorders (F5_)
MVP	SlpExcDy	Feeling excessively sleepy during the day (does not include regular naps)	SI	Suicide ideation	0.396028	0.077482	3.20079e-07	9	Lifestyle_Survey	Suicidal behaviors
MVP	Smk100	In your lifetime, have you smoked a total of at least 100 cigarettes?	SA	Suicide attempt	0.151228	0.0279413	6.22e-08	48	BaselineSurvey	Suicidal behaviors
MVP	Phe_418	Nonspecific chest pain	SA	Suicide attempt	0.216003	0.0304221	1.24564e-12	66	PheCodes_CirculatorySystem	Suicidal behaviors
MVP	Phe_525_1	Loss of teeth or edentulism	SA	Suicide attempt	0.22111	0.0461051	1.62044e-06	20	PheCodes_DigestiveSystem	Suicidal behaviors
MVP	Phe_525	Other diseases of the teeth and supporting structures	SA	Suicide attempt	0.203542	0.0414319	8.98369e-07	32	PheCodes_DigestiveSystem	Suicidal behaviors
MVP	Phe_721_1	Spondylosis without myelopathy	SA	Suicide attempt	0.174207	0.0351634	7.26269e-07	34	PheCodes_MusculoskeletalSystem	Suicidal behaviors
MVP	Phe_721	Spondylosis and allied disorders	SA	Suicide attempt	0.174655	0.0325346	7.94927e-08	40	PheCodes_MusculoskeletalSystem	Suicidal behaviors
MVP	Phe_745	Pain in joint	SA	Suicide attempt	0.190461	0.0420719	5.98192e-06	41	PheCodes_MusculoskeletalSystem	Suicidal behaviors
MVP	Phe_327	Sleep disorders	SA	Suicide attempt	0.175654	0.0370415	2.1152e-06	47	PheCodes_Neurological	Suicidal behaviors
MVP	Phe_338	Pain	SA	Suicide attempt	0.14154	0.0308715	4.54434e-06	50	PheCodes_Neurological	Suicidal behaviors
MVP	Phe_496_2	Chronic bronchitis	SA	Suicide attempt	0.103244	0.0220729	2.90496e-06	41	PheCodes_RespiratorySystem	Suicidal behaviors
MVP	Phe_496	Chronic airway obstruction	SA	Suicide attempt	0.190728	0.0353988	7.12565e-08	31	PheCodes_RespiratorySystem	Suicidal behaviors
MVP	Phe_512	Other symptoms of respiratory system	SA	Suicide attempt	0.245983	0.0536002	4.44925e-06	26	PheCodes_RespiratorySystem	Suicidal behaviors
MVP	Phe_760	Back pain	SA	Suicide attempt	0.193435	0.0362452	9.45761e-08	58	PheCodes_Symptoms	Suicidal behaviors
MVP	Phe_761	Cervicalgia	SA	Suicide attempt	0.212551	0.0419495	4.04493e-07	29	PheCodes_Symptoms	Suicidal behaviors
MVP	Phe_785	Abdominal pain	SA	Suicide attempt	0.224129	0.0336308	2.65738e-11	49	PheCodes_Symptoms	Suicidal behaviors
MVP	SlpExcDy	Feeling excessively sleepy during the day (does not include regular naps)	SP	Suicidality spectrum	0.302533	0.0544059	2.68737e-08	9	Lifestyle_Survey	Suicidal behaviors
MVP	Phe_418	Nonspecific chest pain	SP	Suicidality spectrum	0.138973	0.0216994	1.50913e-10	71	PheCodes_CirculatorySystem	Suicidal behaviors
MVP	Phe_070	Viral hepatitis	SP	Suicidality spectrum	-0.0784295	0.0173294	6.01626e-06	33	PheCodes_InfectiousDiseases	Suicidal behaviors
MVP	Phe_785	Abdominal pain	SP	Suicidality spectrum	0.140446	0.025001	1.93599e-08	48	PheCodes_Symptoms	Suicidal behaviors
MVP	min_BMI_INT	body mass index (BMI, minimum, inv-normal transformed)	SP	Suicidality spectrum	0.0908722	0.019466	3.03779e-06	45	Vitals	Suicidal behaviors
MVP	SA	Suicide attempt	NSLOC	Concussion or loss of consciousness	0.332038	0.0685798	1.28782e-06	20	Suicidal behaviors	BaselineSurvey
MVP	SP	Suicidality spectrum	NSLOC	Concussion or loss of consciousness	0.327811	0.0578521	1.45857e-08	50	Suicidal behaviors	BaselineSurvey
MVP	SI	Suicide ideation	NSLOC	Concussion or loss of consciousness	0.368539	0.0663401	2.7713e-08	23	Suicidal behaviors	BaselineSurvey
MVP	SA	Suicide attempt	Smk100	In your lifetime, have you smoked a total of at least 100 cigarettes?	0.266245	0.0519699	3.00615e-07	19	Suicidal behaviors	BaselineSurvey
MVP	SP	Suicidality spectrum	Smk100	In your lifetime, have you smoked a total of at least 100 cigarettes?	0.218696	0.0418555	1.74119e-07	49	Suicidal behaviors	BaselineSurvey
MVP	SA	Suicide attempt	BUN_BSP_Min_INT	blood urea nitrogen (BUN, minimum, inv-norm transformed)	-0.0970018	0.0190955	3.77804e-07	20	Suicidal behaviors	Labs
MVP	SA	Suicide attempt	Chloride_BSP_Mean	chloride (mean)	-0.35731	0.0711047	5.03104e-07	19	Suicidal behaviors	Labs
MVP	SA	Suicide attempt	Eos_Abs_Max_INT	eosinophil (absolute count, maximum, inv-norm transformed)	0.117532	0.025823	5.32782e-06	19	Suicidal behaviors	Labs
MVP	SA	Suicide attempt	Glucose_Max_INT	glucose (fasting status unknown, maximum, inv-norm transformed)	0.129723	0.019199	1.41124e-11	20	Suicidal behaviors	Labs
MVP	SA	Suicide attempt	Glucose_Max	glucose (fasting status unknown, maximum)	11.849	1.72174	5.90336e-12	19	Suicidal behaviors	Labs
MVP	SA	Suicide attempt	Glucose_Mean_INT	glucose (fasting status unknown, mean, inv-norm transformed)	0.210605	0.027111	7.95651e-15	19	Suicidal behaviors	Labs
MVP	SA	Suicide attempt	Lymph_Abs_Max_INT	lymphocyte (absolute count, maximum, inv-norm transformed)	0.164681	0.0285573	8.08449e-09	20	Suicidal behaviors	Labs
MVP	SP	Suicidality spectrum	Lymph_Abs_Max_INT	lymphocyte (absolute count, maximum, inv-norm transformed)	0.108189	0.0224384	1.42421e-06	50	Suicidal behaviors	Labs
MVP	SA	Suicide attempt	Lymph_Abs_Max	lymphocyte (absolute count, maximum)	0.169748	0.0247529	6.99705e-12	20	Suicidal behaviors	Labs
MVP	SA	Suicide attempt	Lymph_Abs_Mean_INT	lymphocyte (absolute count, mean, inv-norm transformed)	0.12096	0.0262691	4.13175e-06	20	Suicidal behaviors	Labs
MVP	SA	Suicide attempt	Mono_Fra_Min	monocyte (fraction, minimum)	-0.293472	0.0606934	1.3293e-06	20	Suicidal behaviors	Labs
MVP	SP	Suicidality spectrum	Mono_Fra_Min	monocyte (fraction, minimum)	-0.304512	0.0531973	1.03923e-08	49	Suicidal behaviors	Labs
MVP	SA	Suicide attempt	Neut_Abs_Max_INT	neutrophil (absolute count, maximum, inv-norm transformed)	0.135812	0.0241522	1.87469e-08	20	Suicidal behaviors	Labs
MVP	SA	Suicide attempt	Platelet_Max_INT	platelet count (maximum, inv-norm transformed)	0.132292	0.0248411	1.0065e-07	20	Suicidal behaviors	Labs
MVP	SA	Suicide attempt	RDW_Max_INT	red cell diameter width (RDW, maximum, inv-norm transformed)	0.147035	0.0225493	7.00341e-11	20	Suicidal behaviors	Labs
MVP	SA	Suicide attempt	RDW_Mean_INT	red cell diameter width (RDW, mean, inv-norm transformed)	0.155831	0.0239665	7.92448e-11	20	Suicidal behaviors	Labs
MVP	SA	Suicide attempt	Trig_Max_INT	triglyceride (maximum, inv-norm transformed)	0.158604	0.0251324	2.77695e-10	19	Suicidal behaviors	Labs
MVP	SA	Suicide attempt	Trig_Mean_INT	triglyceride (mean, inv-norm transformed)	0.154402	0.0251246	7.97291e-10	19	Suicidal behaviors	Labs
MVP	SA	Suicide attempt	WBC_Max	white blood cell count (WBC, maximum)	0.412697	0.0806953	3.14966e-07	20	Suicidal behaviors	Labs
MVP	SA	Suicide attempt	SlpFall	Trouble falling asleep when you first go to bed	0.387783	0.0569049	9.45389e-12	20	Suicidal behaviors	Lifestyle_Survey
MVP	SP	Suicidality spectrum	SlpFall	Trouble falling asleep when you first go to bed	0.225903	0.0441031	3.02069e-07	50	Suicidal behaviors	Lifestyle_Survey
MVP	SA	Suicide attempt	Phe_411	Ischemic Heart Disease	0.225032	0.0430423	1.71196e-07	20	Suicidal behaviors	PheCodes_CirculatorySystem
MVP	SA	Suicide attempt	Phe_418	Nonspecific chest pain	0.268905	0.0397866	1.39255e-11	20	Suicidal behaviors	PheCodes_CirculatorySystem
MVP	SP	Suicidality spectrum	Phe_418	Nonspecific chest pain	0.164522	0.034711	2.13955e-06	50	Suicidal behaviors	PheCodes_CirculatorySystem
MVP	SA	Suicide attempt	Phe_428_1	Congestive heart failure (CHF) NOS	0.291391	0.0607342	1.60409e-06	20	Suicidal behaviors	PheCodes_CirculatorySystem
MVP	SA	Suicide attempt	Phe_428	Congestive heart failure; nonhypertensive	0.313136	0.0545907	9.69054e-09	20	Suicidal behaviors	PheCodes_CirculatorySystem
MVP	SA	Suicide attempt	Phe_681	Superficial cellulitis and abscess	0.259899	0.0496686	1.67091e-07	20	Suicidal behaviors	PheCodes_DermatologicalSystem
MVP	SA	Suicide attempt	Phe_530_1	Esophagitis, GERD and related diseases	0.213837	0.0374557	1.13595e-08	19	Suicidal behaviors	PheCodes_DigestiveSystem
MVP	SP	Suicidality spectrum	Phe_530_1	Esophagitis, GERD and related diseases	0.158055	0.0338653	3.05385e-06	50	Suicidal behaviors	PheCodes_DigestiveSystem
MVP	SA	Suicide attempt	Phe_530_11	GERD	0.193849	0.0376457	2.61454e-07	20	Suicidal behaviors	PheCodes_DigestiveSystem
MVP	SA	Suicide attempt	Phe_530	Diseases of esophagus	0.199959	0.0372475	7.94399e-08	20	Suicidal behaviors	PheCodes_DigestiveSystem
MVP	SP	Suicidality spectrum	Phe_530	Diseases of esophagus	0.184655	0.0341306	6.29367e-08	50	Suicidal behaviors	PheCodes_DigestiveSystem
MVP	SA	Suicide attempt	Phe_532	Dysphagia	0.284383	0.0538943	1.31546e-07	19	Suicidal behaviors	PheCodes_DigestiveSystem
MVP	SA	Suicide attempt	Phe_250_2	Type 2 diabetes	0.259408	0.0435371	2.5484e-09	20	Suicidal behaviors	PheCodes_EndocrineMetabolic
MVP	SA	Suicide attempt	Phe_250_24	Type 2 diabetes with neurological manifestations	0.250344	0.0547113	4.74552e-06	20	Suicidal behaviors	PheCodes_EndocrineMetabolic
MVP	SA	Suicide attempt	Phe_250	Diabetes mellitus	0.287886	0.0445302	1.01325e-10	20	Suicidal behaviors	PheCodes_EndocrineMetabolic
MVP	SA	Suicide attempt	Phe_276	Disorders of fluid, electrolyte, and acid-based balance	0.294185	0.049999	4.00938e-09	20	Suicidal behaviors	PheCodes_EndocrineMetabolic
MVP	SA	Suicide attempt	Phe_720	Spinal stenosis	0.332855	0.0614042	5.93564e-08	19	Suicidal behaviors	PheCodes_MusculoskeletalSystem
MVP	SA	Suicide attempt	Phe_722	Intervertebral disc disorders	0.267331	0.0484528	3.44157e-08	19	Suicidal behaviors	PheCodes_MusculoskeletalSystem
MVP	SA	Suicide attempt	Phe_338_2	Chronic pain	0.2789	0.0522083	9.18966e-08	20	Suicidal behaviors	PheCodes_Neurological
MVP	SA	Suicide attempt	Phe_338	Pain	0.289302	0.0469505	7.19036e-10	20	Suicidal behaviors	PheCodes_Neurological
MVP	SA	Suicide attempt	Phe_339	Other headache syndromes	0.254391	0.04953	2.80481e-07	20	Suicidal behaviors	PheCodes_Neurological
MVP	SA	Suicide attempt	Phe_355_1	Chronic pain syndrome	0.381919	0.0727079	1.49814e-07	19	Suicidal behaviors	PheCodes_Neurological
MVP	SA	Suicide attempt	Phe_480	Pneumonia	0.279094	0.0573044	1.11384e-06	20	Suicidal behaviors	PheCodes_RespiratorySystem
MVP	SA	Suicide attempt	Phe_496	Chronic airway obstruction	0.228437	0.0460138	6.8865e-07	20	Suicidal behaviors	PheCodes_RespiratorySystem
MVP	SA	Suicide attempt	Phe_512_7	Shortness of breath	0.217899	0.043753	6.35131e-07	20	Suicidal behaviors	PheCodes_RespiratorySystem
MVP	SA	Suicide attempt	Phe_760	Back pain	0.225013	0.0384926	5.04719e-09	19	Suicidal behaviors	PheCodes_Symptoms
MVP	SA	Suicide attempt	Phe_761	Cervicalgia	0.231113	0.0459818	5.00328e-07	20	Suicidal behaviors	PheCodes_Symptoms
MVP	SP	Suicidality spectrum	Phe_761	Cervicalgia	0.224037	0.0390836	9.9106e-09	50	Suicidal behaviors	PheCodes_Symptoms
MVP	SA	Suicide attempt	Phe_763	Thoracic or lumbosacral neuritis or radiculitis, unspecified	0.346968	0.05888	3.79729e-09	19	Suicidal behaviors	PheCodes_Symptoms
MVP	SA	Suicide attempt	Phe_765	Cervical radiculitis	0.333867	0.0736345	5.7847e-06	20	Suicidal behaviors	PheCodes_Symptoms
MVP	SA	Suicide attempt	Phe_799	Debility unspecified	0.429964	0.0949072	5.8883e-06	20	Suicidal behaviors	PheCodes_Symptoms
MVP	SA	Suicide attempt	max_Diastolic_INT	diastolic blood pressure (DBP, maximum, inv-normal transformed)	0.113104	0.0201662	2.03981e-08	19	Suicidal behaviors	Vitals
MVP	SA	Suicide attempt	max_Diastolic	diastolic blood pressure (DBP, maximum)	1.37927	0.242882	1.35659e-08	19	Suicidal behaviors	Vitals
MVP	SA	Suicide attempt	max_Pulse_INT	heart rate (HR, maximum, inv-normal transformed)	0.146763	0.0224843	6.69374e-11	19	Suicidal behaviors	Vitals
MVP	SA	Suicide attempt	max_Pulse	heart rate (HR, maximum)	1.97174	0.298662	4.05866e-11	19	Suicidal behaviors	Vitals
MVP	SA	Suicide attempt	max_Systolic_INT	systolic blood pressure (SBP, maximum, inv-normal transformed)	0.142921	0.0223555	1.62553e-10	19	Suicidal behaviors	Vitals
MVP	SA	Suicide attempt	max_Systolic	systolic blood pressure (SBP, maximum)	2.28456	0.459731	6.71853e-07	20	Suicidal behaviors	Vitals
MVP	SA	Suicide attempt	mean_Pulse_INT	heart rate (HR, mean, inv-normal transformed)	0.176094	0.0229663	1.7539e-14	19	Suicidal behaviors	Vitals
MVP	SA	Suicide attempt	mean_Pulse	heart rate (HR, mean)	1.56797	0.206633	3.24393e-14	19	Suicidal behaviors	Vitals
MVP	SA	Suicide attempt	min_BMI_INT	body mass index (BMI, minimum, inv-normal transformed)	0.146104	0.026314	2.81918e-08	19	Suicidal behaviors	Vitals
MVP	SP	Suicidality spectrum	min_BMI_INT	body mass index (BMI, minimum, inv-normal transformed)	-0.28613	0.023954	6.89854e-33	48	Suicidal behaviors	Vitals
MVP	SA	Suicide attempt	min_Systolic	systolic blood pressure (SBP, minimum)	-1.22687	0.248358	7.81464e-07	20	Suicidal behaviors	Vitals
MVP	SP	Suicidality spectrum	min_Systolic	systolic blood pressure (SBP, minimum)	-0.868333	0.1887	4.19121e-06	50	Suicidal behaviors	Vitals
MVP	SA	Suicide attempt	min_Weight_INT	weight (minimum, inv-normal transformed)	0.134088	0.0260997	2.7838e-07	20	Suicidal behaviors	Vitals
MVP	SP	Suicidality spectrum	min_Weight_INT	weight (minimum, inv-normal transformed)	0.269882	0.0301949	3.96349e-19	47	Suicidal behaviors	Vitals
MVP	SP	Suicidality spectrum	MomMHDep	Biological Mother: Depression	0.25693	0.056049	4.56132e-06	50	Suicidal behaviors	BaselineSurvey
MVP	SP	Suicidality spectrum	NSSCI	Spinal Cord Injury	0.327025	0.0662156	7.86074e-07	50	Suicidal behaviors	BaselineSurvey
MVP	SP	Suicidality spectrum	SibMHDep	Biological Sibling: Depression	0.418052	0.0613375	9.38738e-12	49	Suicidal behaviors	BaselineSurvey
MVP	SP	Suicidality spectrum	SkMsOth	Other skeletal/muscular problem	0.191743	0.0410949	3.07316e-06	50	Suicidal behaviors	BaselineSurvey
MVP	SP	Suicidality spectrum	ALT_Min_INT	alanine transaminase (ALT, minimum, inv-norm transformed)	-0.063585	0.0139454	5.12616e-06	49	Suicidal behaviors	Labs
MVP	SP	Suicidality spectrum	AST_Max_INT	aspartate aminotransferase (AST, maximum, inv-norm transformed)	0.0883153	0.0172897	3.25645e-07	50	Suicidal behaviors	Labs
MVP	SP	Suicidality spectrum	Glucose_Min_INT	glucose (fasting status unknown, minimum, inv-norm transformed)	-0.0831665	0.0159939	1.99413e-07	50	Suicidal behaviors	Labs
MVP	SP	Suicidality spectrum	Glucose_Min	glucose (fasting status unknown, minimum)	-1.87688	0.354927	1.23613e-07	50	Suicidal behaviors	Labs
MVP	SP	Suicidality spectrum	HCT_Min_INT	hematocrit (minimum, inv-norm transformed)	-0.0865943	0.0166896	2.11956e-07	50	Suicidal behaviors	Labs
MVP	SP	Suicidality spectrum	Hemoglobin_Min_INT	hemoglobin (minimum, inv-norm transformed)	-0.0752497	0.0165337	5.33155e-06	50	Suicidal behaviors	Labs
MVP	SP	Suicidality spectrum	Mono_Fra_Min_INT	monocyte (fraction, minimum, inv-norm transformed)	-0.111649	0.0207531	7.45457e-08	49	Suicidal behaviors	Labs
MVP	SP	Suicidality spectrum	Neut_Abs_Mean_INT	neutrophil (absolute count, mean, inv-norm transformed)	0.0917934	0.0197214	3.24755e-06	49	Suicidal behaviors	Labs
MVP	SP	Suicidality spectrum	Potas_BSP_Min_INT	potassium (minimum, inv-norm transformed)	-0.0787229	0.0160273	9.02454e-07	50	Suicidal behaviors	Labs
MVP	SP	Suicidality spectrum	Potas_BSP_Min	potassium (minimum)	-0.0265162	0.00591979	7.4905e-06	50	Suicidal behaviors	Labs
MVP	SP	Suicidality spectrum	RBC_Min_INT	red blood cell count (RBC, minimum, inv-norm transformed)	-0.114753	0.0177497	1.01283e-10	48	Suicidal behaviors	Labs
MVP	SP	Suicidality spectrum	RBC_Min	red blood cell count (RBC, minimum)	-0.0448313	0.00879087	3.40086e-07	48	Suicidal behaviors	Labs
MVP	SP	Suicidality spectrum	WBC_Mean	white blood cell count (WBC, mean)	0.303893	0.0436521	3.36148e-12	48	Suicidal behaviors	Labs
MVP	SP	Suicidality spectrum	SlpUnsat	Feeling unsatisfied or not rested by your night's sleep	0.260548	0.0412271	2.61862e-10	50	Suicidal behaviors	Lifestyle_Survey
MVP	SP	Suicidality spectrum	SlpWakePM	Waking up during the night and not easily going back to sleep	0.197426	0.0388455	3.72812e-07	50	Suicidal behaviors	Lifestyle_Survey
MVP	SP	Suicidality spectrum	Phe_521_1	Dental caries	0.253343	0.0380637	2.81804e-11	50	Suicidal behaviors	PheCodes_DigestiveSystem
MVP	SP	Suicidality spectrum	Phe_521	Diseases of hard tissues of teeth	0.249818	0.0377495	3.64599e-11	50	Suicidal behaviors	PheCodes_DigestiveSystem
MVP	SP	Suicidality spectrum	Phe_523	Gingival and periodontal diseases	0.2066	0.040558	3.50722e-07	50	Suicidal behaviors	PheCodes_DigestiveSystem
MVP	SP	Suicidality spectrum	Phe_525_1	Loss of teeth or edentulism	0.319748	0.047111	1.14387e-11	50	Suicidal behaviors	PheCodes_DigestiveSystem
MVP	SP	Suicidality spectrum	Phe_525	Other diseases of the teeth and supporting structures	0.200666	0.0391228	2.91069e-07	50	Suicidal behaviors	PheCodes_DigestiveSystem
MVP	SP	Suicidality spectrum	Phe_561_1	Diarrhea	0.235166	0.046765	4.93902e-07	50	Suicidal behaviors	PheCodes_DigestiveSystem
MVP	SP	Suicidality spectrum	Phe_561	Symptoms involving digestive system	0.231262	0.042131	4.03965e-08	50	Suicidal behaviors	PheCodes_DigestiveSystem
MVP	SP	Suicidality spectrum	Phe_599_4	Urinary incontinence	0.272978	0.0606316	6.72413e-06	49	Suicidal behaviors	PheCodes_GenitourinarySystem
MVP	SP	Suicidality spectrum	Phe_327_4	Insomnia	0.227239	0.0399731	1.30962e-08	49	Suicidal behaviors	PheCodes_Neurological
MVP	SP	Suicidality spectrum	Phe_327	Sleep disorders	0.276306	0.0357177	1.02743e-14	49	Suicidal behaviors	PheCodes_Neurological
MVP	SP	Suicidality spectrum	Phe_350	Abnormal movement	0.171882	0.0376555	5.00459e-06	50	Suicidal behaviors	PheCodes_Neurological
MVP	SP	Suicidality spectrum	Phe_1015	Effects of other external causes	0.263029	0.0565991	3.36423e-06	50	Suicidal behaviors	PheCodes_Other
MVP	SP	Suicidality spectrum	Phe_1019	Other ill-defined and unknown causes of morbidity and mortality	0.295869	0.0622873	2.03347e-06	50	Suicidal behaviors	PheCodes_Other
MVP	SP	Suicidality spectrum	Phe_386_9	Dizziness and giddiness (Light-headedness and vertigo)	0.213708	0.0423721	4.56858e-07	50	Suicidal behaviors	PheCodes_SenseOrgans
MVP	SP	Suicidality spectrum	Phe_770	Myalgia and myositis unspecified	0.276458	0.0597409	3.69904e-06	50	Suicidal behaviors	PheCodes_Symptoms
MVP	SP	Suicidality spectrum	Phe_785	Abdominal pain	0.176303	0.0381735	3.86621e-06	50	Suicidal behaviors	PheCodes_Symptoms
MVP	SP	Suicidality spectrum	min_BMI	body mass index (BMI, minimum)	-1.47134	0.124331	2.60187e-32	48	Suicidal behaviors	Vitals
MVP	SP	Suicidality spectrum	min_Weight	weight (minimum)	14.961	1.36191	4.49744e-28	45	Suicidal behaviors	Vitals
MVP	SI	Suicide ideation	Phe_327_3	Sleep apnea	-0.197834	0.0426234	3.46007e-06	23	Suicidal behaviors	PheCodes_Neurological
Metabolomics	Cholesteryl_esters_in_very_large_HDL	Cholesteryl_esters_in_very_large_HDL	SA	Suicide attempt	-0.04577	0.0147308	0.00188931	61	Metabolomics	Suicidal behaviors
Metabolomics	Concentration_of_large_HDL_particles	Concentration_of_large_HDL_particles	SA	Suicide attempt	-0.0358482	0.0138544	0.00966768	63	Metabolomics	Suicidal behaviors
Metabolomics	Free_cholesterol_to_total_lipids_ratio_in_medium_LDL	Free_cholesterol_to_total_lipids_ratio_in_medium_LDL	SA	Suicide attempt	-0.0459133	0.0166519	0.00582919	52	Metabolomics	Suicidal behaviors
Metabolomics	Free_cholesterol_to_total_lipids_ratio_in_small_LDL	Free_cholesterol_to_total_lipids_ratio_in_small_LDL	SA	Suicide attempt	-0.0552756	0.0179598	0.00208573	43	Metabolomics	Suicidal behaviors
Metabolomics	Total_lipids_in_very_large_HDL	Total_lipids_in_very_large_HDL	SA	Suicide attempt	-0.0366432	0.0139318	0.00853408	62	Metabolomics	Suicidal behaviors
Metabolomics	Cholesterol_in_very_large_HDL	Cholesterol_in_very_large_HDL	SP	Suicidality spectrum	-0.0310274	0.0114403	0.00668547	63	Metabolomics	Suicidal behaviors
Metabolomics	Degree_of_unsaturation	Degree_of_unsaturation	SP	Suicidality spectrum	-0.054275	0.0142624	0.000141546	51	Metabolomics	Suicidal behaviors
Metabolomics	Free_cholesterol_to_total_lipids_ratio_in_large_LDL	Free_cholesterol_to_total_lipids_ratio_in_large_LDL	SP	Suicidality spectrum	-0.04528	0.0124913	0.000289047	45	Metabolomics	Suicidal behaviors
Metabolomics	Ratio_of_monounsaturated_fatty_acids_to_total_fatty_acids	Ratio_of_monounsaturated_fatty_acids_to_total_fatty_acids	SP	Suicidality spectrum	0.0562692	0.0134376	2.82105e-05	48	Metabolomics	Suicidal behaviors
Metabolomics	Triglycerides_in_small_HDL	Triglycerides_in_small_HDL	SP	Suicidality spectrum	0.0314721	0.0113675	0.00562962	55	Metabolomics	Suicidal behaviors
Metabolomics	SA	Suicide attempt	Average_diameter_for_HDL_particles	Average_diameter_for_HDL_particles	-0.0748467	0.0225167	0.000887171	44	Suicidal behaviors	Metabolomics
Metabolomics	SP	Suicidality spectrum	Average_diameter_for_HDL_particles	Average_diameter_for_HDL_particles	-0.110819	0.0209369	1.20333e-07	84	Suicidal behaviors	Metabolomics
Metabolomics	SA	Suicide attempt	Cholesterol_in_large_HDL	Cholesterol_in_large_HDL	-0.0791333	0.0225118	0.000439436	44	Suicidal behaviors	Metabolomics
Metabolomics	SP	Suicidality spectrum	Cholesterol_in_large_HDL	Cholesterol_in_large_HDL	-0.108673	0.0211513	2.77839e-07	84	Suicidal behaviors	Metabolomics
Metabolomics	SA	Suicide attempt	Cholesterol_in_very_large_HDL	Cholesterol_in_very_large_HDL	-0.0734434	0.0227893	0.00126984	44	Suicidal behaviors	Metabolomics
Metabolomics	SP	Suicidality spectrum	Cholesterol_in_very_large_HDL	Cholesterol_in_very_large_HDL	-0.103051	0.0207688	6.98365e-07	84	Suicidal behaviors	Metabolomics
Metabolomics	SA	Suicide attempt	Cholesterol_to_total_lipids_ratio_in_large_HDL	Cholesterol_to_total_lipids_ratio_in_large_HDL	-0.0757131	0.0234852	0.00126472	44	Suicidal behaviors	Metabolomics
Metabolomics	SP	Suicidality spectrum	Cholesterol_to_total_lipids_ratio_in_large_HDL	Cholesterol_to_total_lipids_ratio_in_large_HDL	-0.128198	0.0210441	1.11605e-09	84	Suicidal behaviors	Metabolomics
Metabolomics	SA	Suicide attempt	Cholesteryl_esters_in_large_HDL	Cholesteryl_esters_in_large_HDL	-0.0814285	0.0225703	0.000308835	44	Suicidal behaviors	Metabolomics
Metabolomics	SP	Suicidality spectrum	Cholesteryl_esters_in_large_HDL	Cholesteryl_esters_in_large_HDL	-0.109191	0.0211905	2.56583e-07	84	Suicidal behaviors	Metabolomics
Metabolomics	SA	Suicide attempt	Cholesteryl_esters_in_very_large_HDL	Cholesteryl_esters_in_very_large_HDL	-0.0638069	0.0222937	0.00420845	44	Suicidal behaviors	Metabolomics
Metabolomics	SP	Suicidality spectrum	Cholesteryl_esters_in_very_large_HDL	Cholesteryl_esters_in_very_large_HDL	-0.0982671	0.0206578	1.96589e-06	84	Suicidal behaviors	Metabolomics
Metabolomics	SA	Suicide attempt	Cholesteryl_esters_to_total_lipids_ratio_in_large_HDL	Cholesteryl_esters_to_total_lipids_ratio_in_large_HDL	-0.0854588	0.0233768	0.000256479	44	Suicidal behaviors	Metabolomics
Metabolomics	SP	Suicidality spectrum	Cholesteryl_esters_to_total_lipids_ratio_in_large_HDL	Cholesteryl_esters_to_total_lipids_ratio_in_large_HDL	-0.114527	0.0210817	5.555e-08	84	Suicidal behaviors	Metabolomics
Metabolomics	SA	Suicide attempt	Concentration_of_large_HDL_particles	Concentration_of_large_HDL_particles	-0.0773272	0.0224132	0.000560418	44	Suicidal behaviors	Metabolomics
Metabolomics	SP	Suicidality spectrum	Concentration_of_large_HDL_particles	Concentration_of_large_HDL_particles	-0.10225	0.0210753	1.22435e-06	84	Suicidal behaviors	Metabolomics
Metabolomics	SA	Suicide attempt	Concentration_of_very_large_HDL_particles	Concentration_of_very_large_HDL_particles	-0.0653543	0.0225632	0.00377342	44	Suicidal behaviors	Metabolomics
Metabolomics	SP	Suicidality spectrum	Concentration_of_very_large_HDL_particles	Concentration_of_very_large_HDL_particles	-0.0859364	0.0207972	3.59451e-05	84	Suicidal behaviors	Metabolomics
Metabolomics	SA	Suicide attempt	Degree_of_unsaturation	Degree_of_unsaturation	-0.0616826	0.0232277	0.00791752	44	Suicidal behaviors	Metabolomics
Metabolomics	SP	Suicidality spectrum	Degree_of_unsaturation	Degree_of_unsaturation	-0.106246	0.0211769	5.24606e-07	84	Suicidal behaviors	Metabolomics
Metabolomics	SA	Suicide attempt	Free_cholesterol_in_large_HDL	Free_cholesterol_in_large_HDL	-0.0689873	0.0223967	0.00206834	44	Suicidal behaviors	Metabolomics
Metabolomics	SP	Suicidality spectrum	Free_cholesterol_in_large_HDL	Free_cholesterol_in_large_HDL	-0.100832	0.0210588	1.68338e-06	84	Suicidal behaviors	Metabolomics
Metabolomics	SA	Suicide attempt	Free_cholesterol_to_total_lipids_ratio_in_IDL	Free_cholesterol_to_total_lipids_ratio_in_IDL	-0.0627421	0.0237686	0.00829792	44	Suicidal behaviors	Metabolomics
Metabolomics	SP	Suicidality spectrum	Free_cholesterol_to_total_lipids_ratio_in_IDL	Free_cholesterol_to_total_lipids_ratio_in_IDL	-0.0976247	0.0212585	4.38453e-06	84	Suicidal behaviors	Metabolomics
Metabolomics	SA	Suicide attempt	Glycoprotein_acetyls	Glycoprotein_acetyls	0.0621406	0.023616	0.0085062	44	Suicidal behaviors	Metabolomics
Metabolomics	SP	Suicidality spectrum	Glycoprotein_acetyls	Glycoprotein_acetyls	0.0942833	0.0219247	1.70547e-05	84	Suicidal behaviors	Metabolomics
Metabolomics	SA	Suicide attempt	Phospholipids_in_very_large_HDL	Phospholipids_in_very_large_HDL	-0.0779723	0.0228128	0.000631008	44	Suicidal behaviors	Metabolomics
Metabolomics	SP	Suicidality spectrum	Phospholipids_in_very_large_HDL	Phospholipids_in_very_large_HDL	-0.10377	0.0210395	8.13239e-07	84	Suicidal behaviors	Metabolomics
Metabolomics	SA	Suicide attempt	Ratio_of_linoleic_acid_to_total_fatty_acids	Ratio_of_linoleic_acid_to_total_fatty_acids	-0.101623	0.0238315	2.00603e-05	44	Suicidal behaviors	Metabolomics
Metabolomics	SP	Suicidality spectrum	Ratio_of_linoleic_acid_to_total_fatty_acids	Ratio_of_linoleic_acid_to_total_fatty_acids	-0.105571	0.0211296	5.84279e-07	84	Suicidal behaviors	Metabolomics
Metabolomics	SA	Suicide attempt	Ratio_of_monounsaturated_fatty_acids_to_total_fatty_acids	Ratio_of_monounsaturated_fatty_acids_to_total_fatty_acids	0.0912929	0.0232888	8.85371e-05	44	Suicidal behaviors	Metabolomics
Metabolomics	SP	Suicidality spectrum	Ratio_of_monounsaturated_fatty_acids_to_total_fatty_acids	Ratio_of_monounsaturated_fatty_acids_to_total_fatty_acids	0.167689	0.0215282	6.73916e-15	84	Suicidal behaviors	Metabolomics
Metabolomics	SA	Suicide attempt	Ratio_of_omega-6_fatty_acids_to_total_fatty_acids	Ratio_of_omega-6_fatty_acids_to_total_fatty_acids	-0.0918283	0.0238496	0.000117973	44	Suicidal behaviors	Metabolomics
Metabolomics	SP	Suicidality spectrum	Ratio_of_omega-6_fatty_acids_to_total_fatty_acids	Ratio_of_omega-6_fatty_acids_to_total_fatty_acids	-0.111288	0.0217229	3.00601e-07	84	Suicidal behaviors	Metabolomics
Metabolomics	SA	Suicide attempt	Ratio_of_polyunsaturated_fatty_acids_to_total_fatty_acids	Ratio_of_polyunsaturated_fatty_acids_to_total_fatty_acids	-0.0942223	0.0232508	5.06884e-05	44	Suicidal behaviors	Metabolomics
Metabolomics	SP	Suicidality spectrum	Ratio_of_polyunsaturated_fatty_acids_to_total_fatty_acids	Ratio_of_polyunsaturated_fatty_acids_to_total_fatty_acids	-0.121507	0.0210088	7.31048e-09	84	Suicidal behaviors	Metabolomics
Metabolomics	SP	Suicidality spectrum	Cholesterol_to_total_lipids_ratio_in_medium_VLDL	Cholesterol_to_total_lipids_ratio_in_medium_VLDL	-0.0880869	0.0206783	2.04548e-05	84	Suicidal behaviors	Metabolomics
Metabolomics	SP	Suicidality spectrum	Cholesterol_to_total_lipids_ratio_in_small_VLDL	Cholesterol_to_total_lipids_ratio_in_small_VLDL	-0.0651491	0.0210877	0.0020054	84	Suicidal behaviors	Metabolomics
Metabolomics	SP	Suicidality spectrum	Cholesterol_to_total_lipids_ratio_in_very_large_VLDL	Cholesterol_to_total_lipids_ratio_in_very_large_VLDL	-0.0812177	0.0215521	0.000164272	84	Suicidal behaviors	Metabolomics
Metabolomics	SP	Suicidality spectrum	Cholesterol_to_total_lipids_ratio_in_very_small_VLDL	Cholesterol_to_total_lipids_ratio_in_very_small_VLDL	-0.0912921	0.0208975	1.2507e-05	84	Suicidal behaviors	Metabolomics
Metabolomics	SP	Suicidality spectrum	Cholesteryl_esters_to_total_lipids_ratio_in_large_VLDL	Cholesteryl_esters_to_total_lipids_ratio_in_large_VLDL	-0.0705925	0.0209494	0.000752587	84	Suicidal behaviors	Metabolomics
Metabolomics	SP	Suicidality spectrum	Cholesteryl_esters_to_total_lipids_ratio_in_medium_VLDL	Cholesteryl_esters_to_total_lipids_ratio_in_medium_VLDL	-0.0772352	0.0205109	0.000166174	84	Suicidal behaviors	Metabolomics
Metabolomics	SP	Suicidality spectrum	Cholesteryl_esters_to_total_lipids_ratio_in_very_large_VLDL	Cholesteryl_esters_to_total_lipids_ratio_in_very_large_VLDL	-0.0827255	0.0214276	0.000113064	84	Suicidal behaviors	Metabolomics
Metabolomics	SP	Suicidality spectrum	Cholesteryl_esters_to_total_lipids_ratio_in_very_small_VLDL	Cholesteryl_esters_to_total_lipids_ratio_in_very_small_VLDL	-0.0846837	0.0207518	4.48828e-05	84	Suicidal behaviors	Metabolomics
Metabolomics	SP	Suicidality spectrum	Concentration_of_small_HDL_particles	Concentration_of_small_HDL_particles	0.0578914	0.0211386	0.00616904	83	Suicidal behaviors	Metabolomics
Metabolomics	SP	Suicidality spectrum	Free_cholesterol_in_very_large_HDL	Free_cholesterol_in_very_large_HDL	-0.110973	0.0210495	1.34931e-07	84	Suicidal behaviors	Metabolomics
Metabolomics	SP	Suicidality spectrum	Free_cholesterol_to_total_lipids_ratio_in_large_HDL	Free_cholesterol_to_total_lipids_ratio_in_large_HDL	-0.0986555	0.0206247	1.7239e-06	84	Suicidal behaviors	Metabolomics
Metabolomics	SP	Suicidality spectrum	Free_cholesterol_to_total_lipids_ratio_in_large_LDL	Free_cholesterol_to_total_lipids_ratio_in_large_LDL	-0.109695	0.0216154	3.87804e-07	84	Suicidal behaviors	Metabolomics
Metabolomics	SP	Suicidality spectrum	Free_cholesterol_to_total_lipids_ratio_in_very_large_VLDL	Free_cholesterol_to_total_lipids_ratio_in_very_large_VLDL	-0.0741247	0.0216582	0.000620539	84	Suicidal behaviors	Metabolomics
Metabolomics	SP	Suicidality spectrum	Phospholipids_in_small_HDL	Phospholipids_in_small_HDL	0.0634904	0.0213008	0.0028763	83	Suicidal behaviors	Metabolomics
Metabolomics	SP	Suicidality spectrum	Phospholipids_to_total_lipids_ratio_in_large_HDL	Phospholipids_to_total_lipids_ratio_in_large_HDL	0.0795633	0.0207907	0.000129779	84	Suicidal behaviors	Metabolomics
Metabolomics	SP	Suicidality spectrum	Phospholipids_to_total_lipids_ratio_in_very_large_HDL	Phospholipids_to_total_lipids_ratio_in_very_large_HDL	-0.0536228	0.02071	0.00961922	84	Suicidal behaviors	Metabolomics
Metabolomics	SP	Suicidality spectrum	Total_lipids_in_large_HDL	Total_lipids_in_large_HDL	-0.0918552	0.0209872	1.20473e-05	84	Suicidal behaviors	Metabolomics
Metabolomics	SA	Suicide attempt	Total_lipids_in_large_HDL	Total_lipids_in_large_HDL	-0.0731983	0.0224312	0.00110146	44	Suicidal behaviors	Metabolomics
Metabolomics	SP	Suicidality spectrum	Total_lipids_in_small_HDL	Total_lipids_in_small_HDL	0.0595028	0.0213514	0.00532258	83	Suicidal behaviors	Metabolomics
Metabolomics	SP	Suicidality spectrum	Total_lipids_in_very_large_HDL	Total_lipids_in_very_large_HDL	-0.100978	0.0209932	1.50908e-06	84	Suicidal behaviors	Metabolomics
Metabolomics	SA	Suicide attempt	Total_lipids_in_very_large_HDL	Total_lipids_in_very_large_HDL	-0.0752691	0.0228202	0.000972541	44	Suicidal behaviors	Metabolomics
Metabolomics	SP	Suicidality spectrum	Triglycerides_in_small_HDL	Triglycerides_in_small_HDL	0.119331	0.021393	2.4323e-08	84	Suicidal behaviors	Metabolomics
Metabolomics	SA	Suicide attempt	Triglycerides_in_small_HDL	Triglycerides_in_small_HDL	0.0695436	0.0236329	0.00325406	44	Suicidal behaviors	Metabolomics
Metabolomics	SP	Suicidality spectrum	Triglycerides_to_total_lipids_ratio_in_medium_VLDL	Triglycerides_to_total_lipids_ratio_in_medium_VLDL	0.0707811	0.0207305	0.000639367	84	Suicidal behaviors	Metabolomics
Metabolomics	SP	Suicidality spectrum	Triglycerides_to_total_lipids_ratio_in_small_VLDL	Triglycerides_to_total_lipids_ratio_in_small_VLDL	0.0755301	0.0211109	0.000346522	84	Suicidal behaviors	Metabolomics
Metabolomics	SP	Suicidality spectrum	Triglycerides_to_total_lipids_ratio_in_very_large_VLDL	Triglycerides_to_total_lipids_ratio_in_very_large_VLDL	0.0594812	0.0216286	0.00595738	84	Suicidal behaviors	Metabolomics
Metabolomics	SP	Suicidality spectrum	Triglycerides_to_total_lipids_ratio_in_very_small_VLDL	Triglycerides_to_total_lipids_ratio_in_very_small_VLDL	0.0869594	0.0214515	5.03972e-05	84	Suicidal behaviors	Metabolomics
Brain IDP	IDP T1 FAST ROIs L cerebellum VIIIa	Volume of grey matter in Left VIIIa Cerebellum	SA	Suicide attempt	-0.0678027	0.0153522	1.00326e-05	43	regional and tissue volume	Suicidal behaviors
Brain IDP	aparc-a2009s lh thickness S-collat-transv-post	Mean thickness of S-collat-transv-post in the left hemisphere generated by parcellation of the white surface using Destrieux (a2009s) parcellation	SA	Suicide attempt	0.0944698	0.0331892	0.00442166	9	cortical thickness	Suicidal behaviors
Brain IDP	IDP dMRI TBSS FA Genu of corpus callosum	Mean FA (fractional anisotropy) in genu of corpus callosum on FA skeleton (from dMRI data)	SA	Suicide attempt	-0.0467936	0.0135271	0.000541703	51	WM tract FA	Suicidal behaviors
Brain IDP	IDP dMRI TBSS FA Anterior corona radiata R	Mean FA (fractional anisotropy) in anterior corona radiata (right) on FA skeleton (from dMRI data)	SA	Suicide attempt	-0.0462197	0.0169969	0.00654201	32	WM tract FA	Suicidal behaviors
Brain IDP	IDP dMRI TBSS MD Superior corona radiata R	Mean MD (mean diffusivity) in superior corona radiata (right) on FA (fractional anisotropy) skeleton (from dMRI data)	SA	Suicide attempt	0.0454627	0.0149227	0.00231483	31	WM tract diffusivity	Suicidal behaviors
Brain IDP	IDP dMRI TBSS MD Superior corona radiata L	Mean MD (mean diffusivity) in superior corona radiata (left) on FA (fractional anisotropy) skeleton (from dMRI data)	SA	Suicide attempt	0.0401956	0.0154494	0.00927489	31	WM tract diffusivity	Suicidal behaviors
Brain IDP	IDP dMRI TBSS L2 Anterior corona radiata L	Mean L2 in anterior corona radiata (left) on FA (fractional anisotropy) skeleton (from dMRI data)	SA	Suicide attempt	0.0564616	0.0179808	0.00168889	19	WM tract diffusivity	Suicidal behaviors
Brain IDP	IDP dMRI TBSS L2 Superior fronto-occipital fasciculus R	Mean L2 in superior fronto-occipital fasciculus (right) on FA (fractional anisotropy) skeleton (from dMRI data)	SA	Suicide attempt	0.0630449	0.0197116	0.00138212	24	WM tract diffusivity	Suicidal behaviors
Brain IDP	IDP dMRI TBSS L3 Posterior corona radiata L	Mean L3 in posterior corona radiata (left) on FA (fractional anisotropy) skeleton (from dMRI data)	SA	Suicide attempt	0.0361389	0.0137376	0.00852214	51	WM tract diffusivity	Suicidal behaviors
Brain IDP	IDP dMRI ProbtrackX L3 atr r	Weighted-mean L3 in tract right anterior thalamic radiation (from dMRI data)	SA	Suicide attempt	0.0401954	0.0145911	0.00587302	40	WM tract diffusivity	Suicidal behaviors
Brain IDP	IDP dMRI TBSS ICVF Anterior limb of internal capsule R	Mean ICVF (intra-cellular volume fraction) in anterior limb of internal capsule (right) on FA (fractional anisotropy) skeleton (from dMRI data)	SA	Suicide attempt	-0.0390655	0.0124755	0.00173992	49	WM tract ICVF	Suicidal behaviors
Brain IDP	rfMRI connectivity (ICA100 edge 383)		SA	Suicide attempt	-0.106834	0.0374385	0.00432285	10	rfMRI connectivity	Suicidal behaviors
Brain IDP	IDP dMRI ProbtrackX OD ar r	Weighted-mean OD (orientation dispersion index) in tract right acoustic radiation (from dMRI data)	SP	Suicidality spectrum	-0.154689	0.0389776	7.22752e-05	7	WM tract OD	Suicidal behaviors
Brain IDP	rfMRI amplitudes (ICA25 node 13)		SP	Suicidality spectrum	-0.071093	0.0269031	0.00822828	8	rfMRI node amplitude	Suicidal behaviors
Brain IDP	rfMRI connectivity (ICA100 edge 1059)		SP	Suicidality spectrum	-0.154243	0.0384613	6.06343e-05	5	rfMRI connectivity	Suicidal behaviors
Brain IDP	SA	Suicide attempt	IDP dMRI TBSS FA Genu of corpus callosum	Mean FA (fractional anisotropy) in genu of corpus callosum on FA skeleton (from dMRI data)	-0.181682	0.0647446	0.005014	44	Suicidal behaviors	WM tract FA
Brain IDP	SA	Suicide attempt	IDP dMRI TBSS FA Posterior thalamic radiation R	Mean FA (fractional anisotropy) in posterior thalamic radiation (right) on FA skeleton (from dMRI data)	-0.175733	0.0638754	0.00593801	44	Suicidal behaviors	WM tract FA
Brain IDP	SA	Suicide attempt	IDP dMRI ProbtrackX FA ifo r	Weighted-mean FA (fractional anisotropy) in tract right inferior fronto-occipital fasciculus (from dMRI data)	-0.167733	0.0645449	0.0093577	44	Suicidal behaviors	WM tract FA
Brain IDP	SA	Suicide attempt	IDP dMRI ProbtrackX FA ptr l	Weighted-mean FA (fractional anisotropy) in tract left posterior thalamic radiation (from dMRI data)	-0.178038	0.0640231	0.00542174	44	Suicidal behaviors	WM tract FA
Brain IDP	SA	Suicide attempt	IDP dMRI ProbtrackX L2 ptr l	Weighted-mean L2 in tract left posterior thalamic radiation (from dMRI data)	0.194792	0.0638513	0.00228304	44	Suicidal behaviors	WM tract diffusivity
Brain IDP	SA	Suicide attempt	IDP dMRI TBSS ICVF Body of corpus callosum	Mean ICVF (intra-cellular volume fraction) in body of corpus callosum on FA (fractional anisotropy) skeleton (from dMRI data)	-0.182423	0.0649911	0.00500225	44	Suicidal behaviors	WM tract ICVF
Brain IDP	SA	Suicide attempt	IDP dMRI TBSS ICVF Splenium of corpus callosum	Mean ICVF (intra-cellular volume fraction) in splenium of corpus callosum on FA (fractional anisotropy) skeleton (from dMRI data)	-0.183735	0.0641773	0.00419749	44	Suicidal behaviors	WM tract ICVF
Brain IDP	SA	Suicide attempt	IDP dMRI TBSS ICVF Superior corona radiata R	Mean ICVF (intra-cellular volume fraction) in superior corona radiata (right) on FA (fractional anisotropy) skeleton (from dMRI data)	-0.165412	0.0641176	0.00988494	44	Suicidal behaviors	WM tract ICVF
Brain IDP	SA	Suicide attempt	IDP dMRI TBSS ICVF Superior corona radiata L	Mean ICVF (intra-cellular volume fraction) in superior corona radiata (left) on FA (fractional anisotropy) skeleton (from dMRI data)	-0.182639	0.0641724	0.00442617	44	Suicidal behaviors	WM tract ICVF
Brain IDP	SA	Suicide attempt	IDP dMRI TBSS ICVF Posterior thalamic radiation L	Mean ICVF (intra-cellular volume fraction) in posterior thalamic radiation (left) on FA (fractional anisotropy) skeleton (from dMRI data)	-0.168208	0.0650019	0.00966082	44	Suicidal behaviors	WM tract ICVF
Brain IDP	SA	Suicide attempt	IDP dMRI ProbtrackX ICVF ptr l	Weighted-mean ICVF (intra-cellular volume fraction) in tract left posterior thalamic radiation (from dMRI data)	-0.174721	0.0642215	0.00651619	44	Suicidal behaviors	WM tract ICVF
Brain IDP	SA	Suicide attempt	IDP dMRI ProbtrackX ICVF ptr r	Weighted-mean ICVF (intra-cellular volume fraction) in tract right posterior thalamic radiation (from dMRI data)	-0.182281	0.0643188	0.00459655	44	Suicidal behaviors	WM tract ICVF
Brain IDP	SA	Suicide attempt	IDP dMRI ProbtrackX ICVF str r	Weighted-mean ICVF (intra-cellular volume fraction) in tract right superior thalamic radiation (from dMRI data)	-0.18265	0.0640168	0.00432883	44	Suicidal behaviors	WM tract ICVF
Brain IDP	SP	Suicidality spectrum	IDP T1 FAST ROIs R frontal pole	Volume of grey matter in Right Frontal Pole	-0.207409	0.0562974	0.000229451	84	Suicidal behaviors	regional and tissue volume
Brain IDP	SP	Suicidality spectrum	IDP SWI T2star left pallidum	Median T2star in left pallidum (from SWI data)	-0.154979	0.059301	0.00896383	84	Suicidal behaviors	regional T2*
